## Supplemental File 1 for "Minimal observed impact of HLA genotype on hospitalization and severity of SARS-CoV-2 infection": Locus_chisq.txt

Locus	X.square	df	p.value	sig
A	5.3524	10	0.86643	NS
B	5.3681	7	0.61514	NS
C	16.9547	14	0.2586	NS
DRB1	6.8361	9	0.65417	NS
DQA1	14.0619	10	0.17018	NS
DQB1	9.4143	12	0.6672	NS
DPB1	7.8608	7	0.34503	NS
