## Supplemental File 1 for "Minimal observed impact of HLA genotype on hospitalization and severity of SARS-CoV-2 infection": AA_chisq.txt

Locus	Position	X.square	df	p.value	sig
A	NA	NA	NA	NA	NA
B	NA	NA	NA	NA	NA
C	NA	NA	NA	NA	NA
DRB1	NA	NA	NA	NA	NA
DQA1	NA	NA	NA	NA	NA
DQB1	NA	NA	NA	NA	NA
DPB1	NA	NA	NA	NA	NA
