## Supplemental File 1 for "Minimal observed impact of HLA genotype on hospitalization and severity of SARS-CoV-2 infection": Locus_chisq.txt

Locus	X.square	df	p.value	sig
A	4.1126	7	0.76672	NS
B	11.9764	10	0.28664	NS
C	4.1324	7	0.76441	NS
DRB1	6.8537	10	0.73918	NS
DQA1	3.6988	7	0.81374	NS
DQB1	3.8311	8	0.87203	NS
DPB1	6.4171	7	0.49197	NS
