## Supplemental File 1 for "Minimal observed impact of HLA genotype on hospitalization and severity of SARS-CoV-2 infection": haplotype_freqs.txt

A~B~C~DRB1~DQA1~DQB1~DPB1	Group.0	Group.1
01:01~07:02~06:02~12:01~05:05~03:01~02:01	0.001	0
01:01~07:02~07:02~04:01~03:03~03:01~19:01	0	0.000182815356489945
01:01~07:02~07:02~04:07~03:03~03:01~04:01	0	0.00036563071297989
01:01~07:02~07:02~07:01~02:01~02:02~02:01	0	0.00036563071297989
01:01~07:02~07:02~07:01~02:01~02:02~03:01	0	0.000182815356489945
01:01~07:02~07:02~07:01~02:01~02:02~04:01	0	0.000182815356489945
01:01~07:02~07:02~07:01~02:01~02:02~15:01	0	0.000182815356489945
01:01~07:02~07:02~13:01~01:03~06:03~01:01	0	0.000182815356489945
01:01~07:02~07:02~15:01~01:02~05:02~04:02	0	0.000182815356489945
01:01~07:02~07:02~15:01~01:02~06:02~02:01	0.001	0
01:01~07:02~07:02~15:01~01:02~06:02~03:01	0	0.00036563071297989
01:01~07:02~07:02~15:01~01:02~06:02~04:01	0.003	0.00219378427787934
01:01~07:02~07:02~15:01~01:02~06:02~04:02	0	0.000548446069469835
01:01~07:02~07:02~15:01~01:02~06:02~16:01	0	0.000182815356489945
01:01~07:02~18:01~15:01~01:02~06:02~04:02	0.001	0
01:01~08:01~07:01~01:01~01:01~05:01~04:01	0	0.00164533820840951
01:01~08:01~07:01~01:01~01:01~05:01~04:02	0	0.000182815356489945
01:01~08:01~07:01~01:01~01:01~05:01~14:01	0	0.000182815356489945
01:01~08:01~07:01~03:01~01:02~06:02~01:01	0	0.000182815356489945
01:01~08:01~07:01~03:01~02:01~02:01~01:01	0.001	0
01:01~08:01~07:01~03:01~05:01~02:01~01:01	0.015	0.0113345521023766
01:01~08:01~07:01~03:01~05:01~02:01~02:01	0.007	0.00603290676416819
01:01~08:01~07:01~03:01~05:01~02:01~03:01	0	0.00402193784277879
01:01~08:01~07:01~03:01~05:01~02:01~04:01	0.033	0.0254113345521024
01:01~08:01~07:01~03:01~05:01~02:01~04:02	0.001	0.00127970749542962
01:01~08:01~07:01~03:01~05:01~02:01~05:01	0	0.000182815356489945
01:01~08:01~07:01~03:01~05:01~03:01~04:01	0	0.00036563071297989
01:01~08:01~07:01~03:01~05:01~03:01~04:02	0	0.000182815356489945
01:01~08:01~07:01~04:01~03:01~03:02~02:01	0	0.00036563071297989
01:01~08:01~07:01~04:01~03:01~03:02~03:01	0	0.000182815356489945
01:01~08:01~07:01~04:01~03:01~03:02~05:01	0	0.000182815356489945
01:01~08:01~07:01~04:01~03:03~03:01~02:01	0	0.00036563071297989
01:01~08:01~07:01~04:01~03:03~03:01~03:01	0	0.00036563071297989
01:01~08:01~07:01~04:01~03:03~03:01~04:01	0	0.000914076782449726
01:01~08:01~07:01~04:01~03:03~03:01~04:02	0	0.000182815356489945
01:01~08:01~07:01~04:01~03:03~03:01~15:01	0	0.000182815356489945
01:01~08:01~07:01~04:04~03:01~03:02~03:01	0.001	0.000182815356489945
01:01~08:01~07:01~04:04~03:01~03:02~04:01	0	0.00036563071297989
01:01~08:01~07:01~04:04~03:01~03:02~16:01	0	0.000182815356489945
01:01~08:01~07:01~07:01~02:01~02:02~01:01	0	0.000182815356489945
01:01~08:01~07:01~07:01~02:01~02:02~04:01	0.001	0
01:01~08:01~07:01~07:01~02:01~03:03~04:01	0	0.000182815356489945
01:01~08:01~07:01~09:01~03:02~03:03~03:01	0	0.000182815356489945
01:01~08:01~07:01~09:01~03:02~03:03~16:01	0	0.00036563071297989
01:01~08:01~07:01~11:01~05:05~03:01~02:01	0	0.000182815356489945
01:01~08:01~07:01~11:01~05:05~03:01~04:01	0.001	0.000548446069469835
01:01~08:01~07:01~11:01~05:05~03:01~04:02	0.001	0
01:01~08:01~07:01~11:01~05:05~03:01~09:01	0	0.000182815356489945
01:01~08:01~07:01~11:01~05:05~03:01~14:01	0	0.000182815356489945
01:01~08:01~07:01~11:03~05:05~03:01~03:01	0.001	0.000182815356489945
01:01~08:01~07:01~13:01~01:03~06:03~02:01	0	0.00127970749542962
01:01~08:01~07:01~13:01~01:03~06:03~03:01	0.001	0.000182815356489945
01:01~08:01~07:01~13:01~01:03~06:03~04:01	0.001	0.00146252285191956
01:01~08:01~07:01~13:02~01:02~06:03~02:01	0	0.000182815356489945
01:01~08:01~07:01~13:02~01:02~06:04~02:01	0.001	0.000182815356489945
01:01~08:01~07:01~13:02~01:02~06:04~04:02	0	0.00036563071297989
01:01~08:01~07:01~13:02~01:02~06:04~05:01	0	0.000182815356489945
01:01~08:01~07:01~13:02~01:02~06:09~04:01	0.001	0
01:01~08:01~07:01~14:01~01:04~05:03~02:01	0	0.000182815356489945
01:01~08:01~07:01~14:01~05:01~05:03~04:02	0.001	0
01:01~08:01~07:01~15:01~01:02~06:02~03:01	0.001	0
01:01~08:01~07:01~15:01~01:02~06:02~04:01	0	0.00127970749542962
01:01~08:01~07:01~15:01~01:02~06:02~04:02	0	0.000182815356489945
01:01~08:01~07:01~15:02~01:03~06:01~02:01	0.001	0.000182815356489945
01:01~08:01~07:01~16:01~01:02~05:02~02:01	0	0.00036563071297989
01:01~08:01~07:01~16:01~01:02~05:02~03:01	0	0.000182815356489945
01:01~13:02~02:02~07:01~02:01~02:02~04:02	0	0.00036563071297989
01:01~13:02~06:02~07:01~02:01~02:02~02:01	0	0.00036563071297989
01:01~13:02~06:02~07:01~02:01~02:02~03:01	0	0.000182815356489945
01:01~13:02~06:02~07:01~02:01~02:02~04:01	0.003	0.00036563071297989
01:01~13:02~06:02~07:01~02:01~02:02~04:02	0	0.00036563071297989
01:01~13:02~06:02~07:01~02:01~02:02~09:01	0	0.000182815356489945
01:01~13:02~06:02~07:01~02:01~02:02~13:01	0	0.000182815356489945
01:01~13:02~06:02~07:01~02:01~03:03~02:01	0	0.000182815356489945
01:01~13:02~06:02~16:01~01:02~03:01~01:01	0	0.000182815356489945
01:01~13:02~07:01~01:01~01:01~05:01~04:01	0.001	0
01:01~14:01~05:01~04:06~03:03~04:02~03:01	0	0.000182815356489945
01:01~14:01~08:02~07:01~02:01~02:02~02:01	0	0.000182815356489945
01:01~14:01~08:02~07:01~02:01~02:02~03:01	0	0.000548446069469835
01:01~14:01~08:02~14:01~05:01~05:03~09:01	0	0.000182815356489945
01:01~14:02~08:02~01:02~01:01~05:01~03:01	0	0.000182815356489945
01:01~14:02~08:02~01:02~01:01~05:01~04:01	0	0.00036563071297989
01:01~14:02~08:02~04:01~03:01~03:02~01:01	0	0.000182815356489945
01:01~14:02~08:02~13:02~01:02~06:04~04:01	0	0.000182815356489945
01:01~14:02~08:02~13:02~01:02~06:04~05:01	0	0.000182815356489945
01:01~15:01~02:02~04:01~03:03~03:01~04:01	0	0.000182815356489945
01:01~15:01~03:03~04:01~03:01~03:02~01:01	0	0.00036563071297989
01:01~15:01~03:03~04:01~03:01~03:02~04:01	0.001	0
01:01~15:01~03:03~04:01~03:03~03:01~04:01	0	0.00036563071297989
01:01~15:01~03:03~04:05~03:01~03:02~01:01	0	0.000182815356489945
01:01~15:01~03:03~13:01~01:03~06:03~03:01	0	0.000182815356489945
01:01~15:01~03:03~13:01~01:03~06:03~04:01	0.002	0.000731261425959781
01:01~15:01~03:03~13:01~01:03~06:03~19:01	0	0.000182815356489945
01:01~15:01~03:03~15:01~01:02~06:02~04:01	0.001	0.00036563071297989
01:01~15:01~03:04~15:01~01:02~06:02~10:01	0	0.000182815356489945
01:01~15:01~04:01~08:02~04:01~04:02~11:01	0	0.000182815356489945
01:01~15:01~07:02~04:07~03:03~03:01~04:01	0	0.000182815356489945
01:01~15:01~07:02~09:01~03:02~03:03~04:01	0	0.000182815356489945
01:01~15:04~01:02~09:01~03:02~03:01~04:02	0	0.000182815356489945
01:01~15:17~07:01~13:02~01:02~05:01~10:01	0	0.000182815356489945
01:01~15:17~07:01~13:02~01:02~06:04~02:01	0	0.000548446069469835
01:01~15:17~07:01~13:02~01:02~06:04~13:01	0	0.00036563071297989
01:01~18:01~05:01~03:01~05:01~02:01~04:01	0	0.00036563071297989
01:01~18:01~05:01~03:01~05:01~02:01~04:02	0	0.000182815356489945
01:01~18:01~05:01~09:01~05:05~03:01~03:01	0	0.000182815356489945
01:01~18:01~07:01~04:03~03:01~03:02~04:01	0	0.000182815356489945
01:01~18:01~07:01~04:04~03:01~03:02~03:01	0	0.000182815356489945
01:01~18:01~07:01~04:04~03:01~03:02~04:01	0	0.000182815356489945
01:01~18:01~07:01~07:01~02:01~02:02~02:01	0	0.000182815356489945
01:01~18:01~07:01~07:01~03:01~03:02~17:01	0	0.000182815356489945
01:01~18:01~07:01~11:01~05:05~03:01~04:02	0	0.000182815356489945
01:01~18:01~07:01~11:04~05:05~03:01~04:01	0	0.000182815356489945
01:01~18:01~07:01~11:04~05:05~03:01~04:02	0	0.00036563071297989
01:01~18:01~07:01~14:02~05:05~03:01~04:01	0	0.000182815356489945
01:01~18:01~07:04~11:01~01:02~06:02~02:01	0.001	0
01:01~18:01~12:03~07:01~02:01~03:03~13:01	0	0.000182815356489945
01:01~18:01~12:03~11:01~05:05~03:01~02:01	0	0.000182815356489945
01:01~27:02:00~02:02~16:01~01:02~05:02~04:01	0	0.000182815356489945
01:01~27:04:00~08:02~11:01~01:02~02:02~04:01	0	0.000182815356489945
01:01~27:05:00~01:02~01:01~01:01~05:01~03:01	0	0.000182815356489945
01:01~27:05:00~01:02~01:01~01:01~05:01~04:01	0.001	0.000182815356489945
01:01~27:05:00~01:02~04:01~03:01~03:02~04:01	0.001	0
01:01~27:05:00~01:02~07:01~02:01~02:02~04:01	0	0.00036563071297989
01:01~27:05:00~01:02~07:01~02:01~02:02~11:01	0	0.000182815356489945
01:01~27:05:00~01:02~08:01~04:01~04:02~01:01	0	0.000182815356489945
01:01~27:05:00~01:02~08:01~04:01~04:02~05:01	0	0.000182815356489945
01:01~27:05:00~02:02~04:04~03:01~03:02~02:01	0	0.000182815356489945
01:01~27:05:00~02:02~08:01~04:01~04:02~04:01	0	0.000182815356489945
01:01~27:05:00~02:02~08:10~06:01~03:01~11:01	0	0.000182815356489945
01:01~27:05:00~02:02~10:01~01:01~05:01~01:01	0	0.000182815356489945
01:01~27:05:00~02:02~15:01~01:02~06:02~04:01	0	0.000182815356489945
01:01~27:05:00~03:04~01:01~01:01~05:01~04:02	0	0.000182815356489945
01:01~27:05:00~03:04~15:01~01:02~06:02~16:01	0	0.000182815356489945
01:01~35:01:00~02:02~11:01~05:05~03:01~04:01	0.001	0.00036563071297989
01:01~35:01:00~03:03~13:02~01:02~06:04~04:01	0	0.000182815356489945
01:01~35:01:00~04:01~01:01~01:01~05:01~02:01	0	0.000731261425959781
01:01~35:01:00~04:01~01:01~01:01~05:01~11:01	0	0.000182815356489945
01:01~35:01:00~04:01~03:02~04:01~04:02~01:01	0	0.000182815356489945
01:01~35:01:00~04:01~04:04~03:03~03:01~03:01	0	0.000182815356489945
01:01~35:01:00~04:01~07:01~02:01~02:02~03:01	0	0.000182815356489945
01:01~35:01:00~04:01~10:01~01:01~05:01~04:01	0	0.000182815356489945
01:01~35:01:00~04:01~13:02~01:02~06:04~03:01	0	0.000182815356489945
01:01~35:01:00~04:01~13:02~01:02~06:04~04:01	0	0.000182815356489945
01:01~35:01:00~04:01~13:02~01:02~06:04~06:02	0.001	0
01:01~35:01:00~04:01~14:01~01:04~05:03~05:01	0	0.000182815356489945
01:01~35:02:00~04:01~08:01~04:01~04:02~03:01	0	0.000182815356489945
01:01~35:02:00~04:01~11:01~05:05~03:01~04:01	0.001	0.000731261425959781
01:01~35:02:00~04:01~11:01~05:05~05:01~104:01:00	0	0.000182815356489945
01:01~35:02:00~04:01~11:04~05:05~03:01~04:02	0	0.000182815356489945
01:01~35:02:00~04:01~13:01~01:03~06:03~02:01	0.002	0.00036563071297989
01:01~35:02:00~04:01~13:01~01:03~06:03~04:01	0	0.000914076782449726
01:01~35:02:00~04:01~13:01~01:03~06:03~17:01	0.001	0
01:01~35:02:00~04:01~14:01~05:01~02:01~04:01	0.001	0
01:01~35:03:00~04:01~04:01~03:01~03:02~04:01	0.001	0
01:01~35:03:00~04:01~04:03~03:01~03:02~04:02	0	0.000182815356489945
01:01~35:03:00~04:01~09:01~03:02~03:03~02:01	0	0.000182815356489945
01:01~35:03:00~04:01~12:01~05:05~03:01~02:01	0	0.000182815356489945
01:01~35:03:00~04:01~13:02~01:02~06:04~02:01	0	0.000548446069469835
01:01~35:03:00~04:01~15:01~01:02~06:02~04:01	0	0.000182815356489945
01:01~35:03:00~04:01~16:01~01:02~05:02~14:01	0	0.000182815356489945
01:01~35:08:00~04:01~04:02~03:01~03:02~04:02	0	0.000182815356489945
01:01~35:08:00~04:01~11:04~05:05~03:01~04:01	0	0.000182815356489945
01:01~37:01:00~06:02~01:01~01:01~05:01~02:01	0	0.00036563071297989
01:01~37:01:00~06:02~01:01~01:01~05:01~104:01:00	0	0.000182815356489945
01:01~37:01:00~06:02~04:01~03:03~03:01~02:01	0	0.000182815356489945
01:01~37:01:00~06:02~04:01~03:03~03:01~04:01	0	0.000182815356489945
01:01~37:01:00~06:02~04:04~03:01~03:02~04:02	0	0.00036563071297989
01:01~37:01:00~06:02~04:04~03:01~03:02~10:01	0	0.000182815356489945
01:01~37:01:00~06:02~07:01~02:01~03:03~02:01	0	0.000182815356489945
01:01~37:01:00~06:02~07:01~02:01~03:03~04:01	0	0.000182815356489945
01:01~37:01:00~06:02~10:01~01:05~05:01~02:01	0	0.000548446069469835
01:01~37:01:00~06:02~10:01~01:05~05:01~04:01	0	0.000182815356489945
01:01~37:01:00~06:02~11:01~05:05~03:01~02:01	0	0.000182815356489945
01:01~37:01:00~06:02~11:01~05:05~03:01~04:02	0	0.000182815356489945
01:01~37:01:00~06:02~11:01~05:05~03:01~104:01:00	0.001	0
01:01~37:01:00~06:02~11:01~05:05~03:01~13:01	0	0.000182815356489945
01:01~37:01:00~06:02~11:04~05:05~03:01~01:01	0	0.000182815356489945
01:01~37:01:00~06:02~11:04~05:05~03:01~03:01	0.001	0
01:01~37:01:00~06:02~12:01~05:05~03:01~02:01	0	0.000182815356489945
01:01~37:01:00~06:02~13:02~01:02~06:04~09:01	0	0.000182815356489945
01:01~37:01:00~06:02~13:02~01:02~06:04~13:01	0	0.000182815356489945
01:01~37:01:00~06:02~13:03~05:05~03:01~04:01	0.001	0
01:01~37:01:00~06:02~14:01~01:04~05:03~03:01	0.001	0.000182815356489945
01:01~37:01:00~06:02~14:01~01:04~05:03~04:01	0.001	0
01:01~37:01:00~06:02~14:01~05:01~05:03~04:02	0	0.000182815356489945
01:01~37:01:00~06:02~15:01~01:02~06:02~03:01	0	0.000182815356489945
01:01~37:01:00~06:02~15:01~01:02~06:02~04:01	0.001	0.000914076782449726
01:01~37:01:00~06:02~15:01~01:02~06:02~13:01	0	0.000182815356489945
01:01~37:01:00~06:02~16:01~01:02~05:02~02:01	0.001	0
01:01~38:01:00~12:03~11:04~05:05~03:01~02:01	0	0.000182815356489945
01:01~38:01:00~16:01~15:01~01:02~06:02~04:01	0	0.000182815356489945
01:01~39:01:00~06:02~13:01~01:03~06:03~04:01	0.001	0
01:01~39:01:00~12:03~13:02~01:02~06:09~02:01	0	0.000182815356489945
01:01~39:01:00~12:03~16:01~01:02~05:02~02:01	0	0.000182815356489945
01:01~39:03:00~07:02~08:02~03:01~03:02~04:02	0	0.000182815356489945
01:01~39:06:00~07:02~03:01~05:01~02:01~02:01	0	0.000182815356489945
01:01~39:06:00~07:02~04:01~03:01~03:02~04:01	0	0.000182815356489945
01:01~39:09:00~07:02~08:02~04:01~04:02~04:01	0	0.000182815356489945
01:01~40:01:00~03:04~13:01~01:03~06:03~03:01	0	0.000182815356489945
01:01~40:01:00~03:04~13:02~01:02~06:04~03:01	0	0.000182815356489945
01:01~40:02:00~02:02~04:01~03:03~03:01~02:01	0	0.00036563071297989
01:01~40:02:00~02:02~11:01~05:05~03:01~02:01	0	0.000182815356489945
01:01~40:02:00~02:02~14:06~05:03~03:01~04:02	0	0.000182815356489945
01:01~40:02:00~04:01~08:02~04:01~04:02~04:02	0	0.000182815356489945
01:01~40:02:00~15:02~03:01~05:01~02:01~01:01	0	0.000182815356489945
01:01~40:02:00~15:02~11:04~05:05~03:01~04:02	0	0.000182815356489945
01:01~41:01:00~06:02~07:01~02:01~02:02~02:01	0.001	0.000182815356489945
01:01~41:01:00~17:01~07:01~02:01~03:03~17:01	0	0.000182815356489945
01:01~41:02:00~17:01~03:01~05:01~02:01~03:01	0	0.000182815356489945
01:01~44:02:00~05:01~01:01~01:01~05:01~02:01	0	0.000182815356489945
01:01~44:02:00~05:01~03:01~05:01~02:01~04:01	0.001	0
01:01~44:02:00~05:01~04:01~03:01~03:02~04:01	0	0.000182815356489945
01:01~44:02:00~05:01~04:01~03:01~03:02~10:01	0	0.000182815356489945
01:01~44:02:00~05:01~04:01~03:03~03:01~01:01	0	0.000182815356489945
01:01~44:02:00~05:01~04:01~03:03~03:01~02:01	0.001	0.000182815356489945
01:01~44:02:00~05:01~04:01~03:03~03:01~04:01	0	0.000182815356489945
01:01~44:02:00~05:01~04:04~03:01~03:02~03:01	0	0.000182815356489945
01:01~44:02:00~05:01~08:03~06:01~03:01~02:01	0	0.00036563071297989
01:01~44:02:00~05:01~09:01~03:02~03:03~02:01	0	0.000182815356489945
01:01~44:02:00~05:01~11:01~05:05~03:01~04:02	0	0.000182815356489945
01:01~44:02:00~05:01~13:02~01:02~06:04~03:01	0	0.000182815356489945
01:01~44:02:00~05:01~15:01~01:02~06:02~02:01	0	0.000182815356489945
01:01~44:02:00~05:01~15:01~01:02~06:02~03:01	0	0.000182815356489945
01:01~44:02:00~05:01~15:01~01:02~06:02~04:01	0	0.000182815356489945
01:01~44:02:00~05:01~15:01~01:02~06:02~17:01	0	0.000182815356489945
01:01~44:02:00~08:02~04:01~03:03~03:01~02:01	0	0.000182815356489945
01:01~44:03:00~04:01~01:02~01:01~05:01~104:01:00	0.001	0
01:01~44:03:00~04:01~04:02~03:01~03:02~01:01	0	0.000182815356489945
01:01~44:03:00~04:01~09:01~03:02~03:03~19:01	0	0.000182815356489945
01:01~44:03:00~04:01~11:01~05:05~03:01~02:01	0	0.000182815356489945
01:01~44:03:00~04:01~11:01~05:05~03:01~10:01	0	0.000182815356489945
01:01~44:03:00~07:01~07:01~02:01~02:02~04:01	0	0.000182815356489945
01:01~44:03:00~16:01~07:01~02:01~02:02~04:01	0	0.000731261425959781
01:01~44:03:00~16:01~07:01~02:01~02:02~05:01	0	0.000182815356489945
01:01~44:03:00~16:01~08:02~04:01~04:02~09:01	0	0.000182815356489945
01:01~48:01:00~08:01~01:01~01:01~05:01~04:01	0	0.000182815356489945
01:01~49:01:00~07:01~01:01~01:02~05:04~04:01	0	0.00036563071297989
01:01~49:01:00~07:01~03:01~05:01~02:01~01:01	0	0.000182815356489945
01:01~49:01:00~07:01~03:01~05:01~06:02~06:02	0	0.000182815356489945
01:01~49:01:00~07:01~04:01~03:01~03:02~02:01	0	0.000182815356489945
01:01~49:01:00~07:01~04:05~03:01~03:02~01:01	0	0.000182815356489945
01:01~49:01:00~07:01~04:05~03:01~03:02~03:01	0.001	0
01:01~49:01:00~07:01~04:05~03:01~03:02~04:01	0	0.000182815356489945
01:01~49:01:00~07:01~07:01~02:01~02:02~02:01	0	0.000182815356489945
01:01~49:01:00~07:01~07:01~02:01~02:02~04:02	0	0.00036563071297989
01:01~50:01:00~06:02~04:05~03:01~06:02~11:01	0	0.000182815356489945
01:01~50:01:00~06:02~04:07~03:01~03:02~04:01	0	0.000182815356489945
01:01~50:01:00~06:02~07:01~02:01~02:02~04:01	0	0.00036563071297989
01:01~50:01:00~06:02~07:01~02:01~03:01~04:01	0	0.000182815356489945
01:01~50:01:00~06:02~15:01~01:02~06:02~04:01	0	0.000182815356489945
01:01~51:01:00~01:02~01:01~01:01~05:01~04:01	0	0.000182815356489945
01:01~51:01:00~01:02~08:03~06:01~03:01~03:01	0	0.000182815356489945
01:01~51:01:00~01:02~15:01~01:02~06:02~04:01	0	0.000182815356489945
01:01~51:01:00~01:02~16:01~01:02~05:02~04:02	0	0.000182815356489945
01:01~51:01:00~02:02~03:01~05:01~02:01~04:01	0	0.000182815356489945
01:01~51:01:00~06:02~11:04~05:05~03:01~04:01	0	0.000182815356489945
01:01~51:01:00~12:02~15:02~01:03~06:01~04:01	0.001	0.000182815356489945
01:01~51:01:00~12:03~11:04~05:05~03:01~04:01	0	0.000182815356489945
01:01~51:01:00~14:02~03:01~05:01~02:01~03:01	0	0.000182815356489945
01:01~51:01:00~14:02~07:01~02:01~03:03~13:01	0	0.000182815356489945
01:01~51:01:00~14:02~08:03~06:01~03:01~11:01	0	0.000182815356489945
01:01~51:01:00~15:02~07:01~02:01~02:02~04:01	0	0.00036563071297989
01:01~51:01:00~15:02~08:02~04:01~04:02~104:01:00	0	0.000182815356489945
01:01~51:01:00~15:02~16:01~01:02~05:02~02:01	0	0.000182815356489945
01:01~51:01:00~16:02~11:02~05:05~03:01~02:01	0	0.000182815356489945
01:01~51:01:00~16:02~12:01~05:05~03:01~04:01	0	0.000182815356489945
01:01~51:01:00~17:01~01:02~01:01~03:01~04:01	0	0.000182815356489945
01:01~52:01:00~04:01~07:01~02:01~02:02~02:01	0	0.000182815356489945
01:01~52:01:00~12:02~01:01~01:01~05:01~02:01	0	0.000182815356489945
01:01~52:01:00~12:02~01:01~01:01~05:01~04:01	0	0.00036563071297989
01:01~52:01:00~12:02~14:02~05:03~03:01~02:01	0	0.000182815356489945
01:01~52:01:00~12:02~15:01~01:02~06:02~13:01	0	0.000182815356489945
01:01~52:01:00~12:02~15:02~01:03~06:01~04:01	0.002	0.00146252285191956
01:01~52:01:00~12:02~15:02~01:03~06:01~104:01:00	0	0.000182815356489945
01:01~52:01:00~12:02~15:02~01:03~06:01~13:01	0	0.000182815356489945
01:01~53:01:00~04:01~04:07~03:01~03:02~03:01	0	0.000182815356489945
01:01~54:01:00~03:04~14:04~01:04~05:03~26:01:00	0.001	0
01:01~55:01:00~01:02~11:01~05:05~03:01~17:01	0	0.000182815356489945
01:01~55:01:00~03:03~01:01~01:01~05:01~03:01	0.001	0.000182815356489945
01:01~55:01:00~03:03~01:01~01:01~05:01~04:01	0.001	0
01:01~55:01:00~03:03~04:04~03:03~03:01~03:01	0.001	0
01:01~55:01:00~03:03~04:07~03:03~03:01~03:01	0.001	0.000182815356489945
01:01~55:01:00~03:03~08:01~04:01~04:02~04:01	0	0.000182815356489945
01:01~55:01:00~03:03~14:01~01:04~05:03~13:01	0	0.000182815356489945
01:01~55:01:00~03:03~15:01~01:02~06:02~04:02	0	0.000182815356489945
01:01~55:01:00~03:04~11:01~05:05~03:01~04:02	0	0.000182815356489945
01:01~55:01:00~03:04~13:01~03:02~06:09~04:01	0	0.000182815356489945
01:01~56:01:00~01:02~04:04~03:01~03:02~04:02	0	0.00036563071297989
01:01~57:01:00~03:03~01:02~01:01~05:01~13:01	0	0.000182815356489945
01:01~57:01:00~06:02~01:01~01:01~05:01~02:01	0	0.000182815356489945
01:01~57:01:00~06:02~01:01~01:01~05:01~03:01	0	0.000182815356489945
01:01~57:01:00~06:02~01:01~01:01~05:01~04:02	0.001	0
01:01~57:01:00~06:02~03:01~05:01~02:01~03:01	0	0.000182815356489945
01:01~57:01:00~06:02~03:01~05:01~02:01~04:01	0	0.000548446069469835
01:01~57:01:00~06:02~04:04~03:01~03:02~02:01	0	0.000182815356489945
01:01~57:01:00~06:02~04:04~03:01~03:02~03:01	0	0.00036563071297989
01:01~57:01:00~06:02~04:04~03:01~03:02~04:01	0	0.00036563071297989
01:01~57:01:00~06:02~07:01~02:01~02:02~04:01	0	0.00036563071297989
01:01~57:01:00~06:02~07:01~02:01~02:02~09:01	0	0.000182815356489945
01:01~57:01:00~06:02~07:01~02:01~02:02~11:01	0	0.000548446069469835
01:01~57:01:00~06:02~07:01~02:01~02:02~17:01	0	0.000182815356489945
01:01~57:01:00~06:02~07:01~02:01~03:01~05:01	0.001	0
01:01~57:01:00~06:02~07:01~02:01~03:03~01:01	0	0.000182815356489945
01:01~57:01:00~06:02~07:01~02:01~03:03~02:01	0.001	0.00036563071297989
01:01~57:01:00~06:02~07:01~02:01~03:03~04:01	0.006	0.00548446069469835
01:01~57:01:00~06:02~07:01~02:01~03:03~04:02	0	0.000182815356489945
01:01~57:01:00~06:02~07:01~02:01~03:03~13:01	0.004	0.00109689213893967
01:01~57:01:00~06:02~07:01~03:01~03:02~02:01	0	0.000182815356489945
01:01~57:01:00~06:02~07:01~03:01~03:02~04:01	0	0.000182815356489945
01:01~57:01:00~06:02~11:01~05:05~03:01~04:01	0.002	0.00164533820840951
01:01~57:01:00~06:02~11:01~05:05~03:01~04:02	0	0.000548446069469835
01:01~57:01:00~06:02~11:04~05:05~03:01~04:01	0	0.000182815356489945
01:01~57:01:00~06:02~11:04~05:05~03:01~05:01	0	0.000182815356489945
01:01~57:01:00~06:02~13:01~01:03~06:03~02:01	0.001	0.000914076782449726
01:01~57:01:00~06:02~13:01~01:03~06:03~04:01	0	0.000182815356489945
01:01~57:01:00~06:02~13:01~01:03~06:03~17:01	0	0.000182815356489945
01:01~57:01:00~06:02~13:02~01:02~06:04~02:01	0	0.00036563071297989
01:01~57:01:00~06:02~13:02~01:02~06:04~03:01	0	0.000182815356489945
01:01~57:01:00~06:02~13:02~01:02~06:04~104:01:00	0	0.000182815356489945
01:01~57:01:00~06:02~13:02~01:02~06:04~19:01	0.001	0
01:01~57:01:00~06:02~14:01~01:04~05:03~04:02	0	0.00036563071297989
01:01~57:01:00~07:01~07:01~02:01~03:03~04:01	0	0.000914076782449726
01:01~57:01:00~07:01~11:01~05:05~03:01~04:01	0	0.000182815356489945
01:01~57:01:00~07:01~11:01~05:05~03:01~14:01	0	0.000182815356489945
01:01~57:01:00~07:01~13:01~01:03~06:03~02:01	0	0.000182815356489945
01:01~58:01:00~03:02~03:01~05:01~02:01~02:01	0.001	0
01:01~58:01:00~03:02~03:01~05:01~02:01~17:01	0	0.000182815356489945
01:01~58:01:00~03:02~07:01~02:01~02:02~05:01	0	0.000182815356489945
01:01~58:01:00~06:02~03:01~05:01~03:01~04:01	0.001	0
01:01~58:01:00~06:02~07:01~02:01~02:02~17:01	0	0.000182815356489945
01:01~58:01:00~07:01~13:01~01:03~06:03~02:01	0	0.000182815356489945
01:01~58:01:00~07:01~13:02~01:02~06:04~02:01	0	0.000182815356489945
01:01~58:01:00~07:01~13:02~01:02~06:09~01:01	0	0.000182815356489945
01:01~58:02:00~06:02~01:01~01:05~05:01~18:01	0	0.000182815356489945
01:01~58:02:00~06:02~13:03~02:01~06:03~13:01	0	0.000182815356489945
02:01~07:02~02:02~14:01~05:01~05:03~01:01	0	0.000182815356489945
02:01~07:02~03:04~04:07~03:03~03:01~05:01	0	0.000182815356489945
02:01~07:02~03:04~07:01~02:01~02:02~03:01	0	0.000182815356489945
02:01~07:02~03:04~15:01~01:02~06:02~03:01	0	0.000182815356489945
02:01~07:02~03:04~15:01~01:02~06:02~04:02	0	0.000182815356489945
02:01~07:02~04:01~01:01~01:01~05:01~02:01	0	0.000182815356489945
02:01~07:02~05:01~14:01~01:04~05:03~04:02	0	0.000182815356489945
02:01~07:02~06:02~13:02~01:02~06:04~04:01	0	0.000182815356489945
02:01~07:02~07:01~08:04~04:01~03:19~17:01	0	0.000182815356489945
02:01~07:02~07:02~01:01~01:01~05:01~04:01	0.001	0.00164533820840951
02:01~07:02~07:02~01:01~01:01~05:01~04:02	0.001	0.000731261425959781
02:01~07:02~07:02~01:01~01:01~05:01~05:01	0.001	0
02:01~07:02~07:02~01:01~01:01~05:01~16:01	0	0.000182815356489945
02:01~07:02~07:02~03:01~05:01~02:01~01:01	0	0.000182815356489945
02:01~07:02~07:02~04:01~03:01~03:02~04:01	0.001	0.000731261425959781
02:01~07:02~07:02~04:01~03:01~03:02~14:01	0	0.000182815356489945
02:01~07:02~07:02~04:01~03:03~03:01~04:01	0	0.000548446069469835
02:01~07:02~07:02~04:01~03:03~03:01~04:02	0	0.00036563071297989
02:01~07:02~07:02~04:01~03:03~03:01~05:01	0	0.000182815356489945
02:01~07:02~07:02~04:01~03:03~03:01~13:01	0	0.000182815356489945
02:01~07:02~07:02~04:01~03:03~03:02~04:01	0	0.000182815356489945
02:01~07:02~07:02~04:04~03:01~03:02~03:01	0	0.000182815356489945
02:01~07:02~07:02~04:04~03:01~03:02~04:01	0.001	0.00036563071297989
02:01~07:02~07:02~04:04~03:01~03:02~04:02	0	0.000182815356489945
02:01~07:02~07:02~04:04~03:01~03:02~05:01	0.001	0
02:01~07:02~07:02~04:07~03:03~03:01~04:01	0	0.000182815356489945
02:01~07:02~07:02~07:01~02:01~02:02~01:01	0	0.000548446069469835
02:01~07:02~07:02~07:01~02:01~02:02~02:01	0.001	0.000182815356489945
02:01~07:02~07:02~07:01~02:01~02:02~04:01	0	0.000548446069469835
02:01~07:02~07:02~07:01~02:01~02:02~13:01	0	0.000182815356489945
02:01~07:02~07:02~07:01~02:01~03:03~03:01	0	0.000182815356489945
02:01~07:02~07:02~07:01~02:01~03:03~04:01	0	0.000182815356489945
02:01~07:02~07:02~08:01~04:01~04:02~03:01	0	0.00036563071297989
02:01~07:02~07:02~08:01~04:01~04:02~04:01	0	0.00036563071297989
02:01~07:02~07:02~08:01~04:01~04:02~13:01	0	0.000182815356489945
02:01~07:02~07:02~09:01~03:02~03:01~04:02	0	0.000182815356489945
02:01~07:02~07:02~09:01~03:02~03:03~04:02	0	0.000182815356489945
02:01~07:02~07:02~09:01~05:05~03:01~04:02	0	0.000182815356489945
02:01~07:02~07:02~09:01~05:05~03:01~104:01:00	0	0.000182815356489945
02:01~07:02~07:02~11:01~05:05~03:01~03:01	0	0.000182815356489945
02:01~07:02~07:02~11:01~05:05~03:01~04:01	0.001	0.00109689213893967
02:01~07:02~07:02~11:01~05:05~03:01~04:02	0	0.000182815356489945
02:01~07:02~07:02~11:02~01:01~03:01~17:01	0	0.000182815356489945
02:01~07:02~07:02~13:01~01:03~06:03~04:01	0	0.000731261425959781
02:01~07:02~07:02~13:02~01:02~06:04~03:01	0	0.000731261425959781
02:01~07:02~07:02~13:02~01:02~06:04~04:01	0	0.000182815356489945
02:01~07:02~07:02~13:02~01:02~06:04~05:01	0.001	0
02:01~07:02~07:02~13:03~05:05~03:01~01:01	0.001	0
02:01~07:02~07:02~14:01~01:04~05:03~01:01	0	0.000182815356489945
02:01~07:02~07:02~14:01~01:04~05:03~03:01	0	0.000182815356489945
02:01~07:02~07:02~14:01~01:04~05:03~04:02	0	0.000182815356489945
02:01~07:02~07:02~15:01~01:02~06:02~02:01	0	0.0020109689213894
02:01~07:02~07:02~15:01~01:02~06:02~03:01	0	0.000548446069469835
02:01~07:02~07:02~15:01~01:02~06:02~04:01	0.016	0.0122486288848263
02:01~07:02~07:02~15:01~01:02~06:02~04:02	0.004	0.00182815356489945
02:01~07:02~07:02~15:01~01:02~06:02~05:01	0.001	0.000731261425959781
02:01~07:02~07:02~15:01~01:02~06:02~10:01	0.001	0
02:01~07:02~07:02~16:01~01:02~05:02~11:01	0	0.000182815356489945
02:01~07:02~07:02~16:01~05:05~03:01~02:01	0	0.000182815356489945
02:01~07:02~12:02~15:01~01:02~06:02~15:01	0	0.000182815356489945
02:01~07:02~12:03~15:01~01:02~06:02~04:01	0.002	0
02:01~07:05~04:01~14:06~05:03~03:01~04:01	0.001	0
02:01~08:01~07:01~01:01~01:01~05:01~03:01	0	0.00036563071297989
02:01~08:01~07:01~03:01~01:02~06:02~01:01	0	0.000182815356489945
02:01~08:01~07:01~03:01~05:01~02:01~01:01	0.003	0.00219378427787934
02:01~08:01~07:01~03:01~05:01~02:01~02:01	0.001	0.00127970749542962
02:01~08:01~07:01~03:01~05:01~02:01~03:01	0	0.00036563071297989
02:01~08:01~07:01~03:01~05:01~02:01~04:01	0.007	0.00383912248628885
02:01~08:01~07:01~03:01~05:01~02:01~04:02	0.001	0.00036563071297989
02:01~08:01~07:01~03:01~05:01~02:01~09:01	0	0.000182815356489945
02:01~08:01~07:01~04:01~03:01~03:02~04:01	0	0.000182815356489945
02:01~08:01~07:01~04:08~03:03~03:01~104:01:00	0	0.000182815356489945
02:01~08:01~07:01~07:01~02:01~02:02~01:01	0	0.000182815356489945
02:01~08:01~07:01~07:01~02:01~02:02~02:01	0	0.000182815356489945
02:01~08:01~07:01~07:01~02:01~02:02~14:01	0	0.000182815356489945
02:01~08:01~07:01~07:01~02:01~03:03~02:01	0	0.000182815356489945
02:01~08:01~07:01~11:04~05:05~03:01~04:01	0	0.000182815356489945
02:01~08:01~07:01~12:01~05:05~03:01~04:02	0	0.000182815356489945
02:01~08:01~07:01~15:01~01:02~06:02~04:01	0.001	0.000548446069469835
02:01~08:01~07:02~08:01~04:01~04:02~02:01	0.001	0
02:01~13:02~06:02~01:01~01:01~05:01~04:01	0	0.000182815356489945
02:01~13:02~06:02~03:01~01:02~02:01~01:01	0.001	0
02:01~13:02~06:02~04:01~03:01~03:02~05:01	0	0.000182815356489945
02:01~13:02~06:02~04:01~03:01~03:02~09:01	0	0.000182815356489945
02:01~13:02~06:02~07:01~02:01~02:02~03:01	0	0.000182815356489945
02:01~13:02~06:02~07:01~02:01~02:02~04:01	0.003	0.0036563071297989
02:01~13:02~06:02~07:01~02:01~02:02~14:01	0	0.00036563071297989
02:01~13:02~06:02~07:01~02:01~02:02~17:01	0	0.000731261425959781
02:01~13:02~06:02~11:01~05:05~03:01~03:01	0	0.000182815356489945
02:01~13:02~06:02~11:01~05:05~03:01~04:02	0	0.000182815356489945
02:01~13:02~06:02~13:01~01:03~06:03~02:01	0.001	0
02:01~13:02~06:02~14:01~01:04~05:03~04:01	0	0.000182815356489945
02:01~13:02~12:03~07:01~02:01~02:02~01:01	0	0.000182815356489945
02:01~14:01~08:02~04:04~03:01~03:02~14:01	0	0.000182815356489945
02:01~14:01~08:02~07:01~02:01~02:02~02:01	0.001	0.00036563071297989
02:01~14:01~08:02~07:01~02:01~02:02~04:01	0.001	0.00109689213893967
02:01~14:01~08:02~07:01~02:01~02:02~04:02	0	0.00036563071297989
02:01~14:02~07:01~09:01~05:05~03:01~16:01	0	0.000182815356489945
02:01~14:02~08:02~01:01~01:01~05:01~04:02	0.001	0
02:01~14:02~08:02~01:02~01:01~05:01~03:01	0.001	0.000182815356489945
02:01~14:02~08:02~01:02~01:01~05:01~04:01	0.001	0.000548446069469835
02:01~14:02~08:02~01:02~01:01~05:01~04:02	0	0.00036563071297989
02:01~14:02~08:02~01:02~01:01~05:01~17:01	0.001	0.000182815356489945
02:01~14:02~08:02~07:01~02:01~02:02~05:01	0	0.000182815356489945
02:01~14:02~08:02~07:01~02:01~02:02~15:01	0	0.00036563071297989
02:01~14:02~08:02~08:02~04:01~04:02~14:01	0.001	0
02:01~14:02~08:02~13:02~01:02~05:01~01:01	0	0.000182815356489945
02:01~14:02~08:02~13:02~01:02~06:09~05:01	0	0.00036563071297989
02:01~14:02~08:02~15:01~01:02~06:02~02:01	0	0.000182815356489945
02:01~14:02~08:02~15:01~01:02~06:02~04:02	0	0.000182815356489945
02:01~15:01~01:02~03:01~05:01~02:01~15:01	0	0.000182815356489945
02:01~15:01~01:02~08:01~04:01~04:02~02:01	0	0.000182815356489945
02:01~15:01~01:02~08:02~04:01~04:02~04:01	0	0.00036563071297989
02:01~15:01~01:02~09:01~03:02~03:03~04:01	0	0.000182815356489945
02:01~15:01~01:02~09:01~03:02~03:03~04:02	0	0.000182815356489945
02:01~15:01~01:02~09:01~03:02~03:03~05:01	0	0.00036563071297989
02:01~15:01~01:02~14:02~05:03~03:01~02:01	0	0.00036563071297989
02:01~15:01~01:02~14:02~05:03~03:01~04:02	0	0.000182815356489945
02:01~15:01~03:03~01:01~01:01~05:01~04:01	0	0.000182815356489945
02:01~15:01~03:03~01:01~01:01~05:01~04:02	0	0.000182815356489945
02:01~15:01~03:03~01:01~01:01~05:01~14:01	0	0.000182815356489945
02:01~15:01~03:03~03:01~05:01~02:01~04:01	0	0.00036563071297989
02:01~15:01~03:03~03:01~05:05~06:03~04:01	0	0.000182815356489945
02:01~15:01~03:03~04:01~03:01~03:02~01:01	0	0.000182815356489945
02:01~15:01~03:03~04:01~03:01~03:02~03:01	0.001	0.00036563071297989
02:01~15:01~03:03~04:01~03:01~03:02~04:01	0.004	0.00109689213893967
02:01~15:01~03:03~04:01~03:01~03:02~04:02	0	0.000731261425959781
02:01~15:01~03:03~04:01~03:01~03:02~05:01	0.001	0
02:01~15:01~03:03~04:01~03:03~03:01~04:02	0	0.000182815356489945
02:01~15:01~03:03~04:01~03:03~03:01~104:01:00	0	0.000182815356489945
02:01~15:01~03:03~04:03~03:01~03:02~04:01	0	0.000182815356489945
02:01~15:01~03:03~04:07~03:01~03:02~04:02	0	0.00036563071297989
02:01~15:01~03:03~04:07~03:03~03:01~04:02	0	0.000182815356489945
02:01~15:01~03:03~07:01~02:01~02:02~02:01	0	0.00036563071297989
02:01~15:01~03:03~07:01~02:01~02:02~03:01	0	0.000182815356489945
02:01~15:01~03:03~07:01~02:01~02:02~04:02	0.001	0
02:01~15:01~03:03~07:01~02:01~02:02~11:01	0.001	0
02:01~15:01~03:03~07:01~02:01~03:03~03:01	0	0.000182815356489945
02:01~15:01~03:03~07:01~02:01~03:03~04:01	0	0.000182815356489945
02:01~15:01~03:03~07:01~02:01~03:03~13:01	0	0.000182815356489945
02:01~15:01~03:03~09:01~03:02~03:03~03:01	0.001	0
02:01~15:01~03:03~09:01~03:02~03:03~04:02	0.001	0
02:01~15:01~03:03~11:01~05:05~03:01~03:01	0	0.000182815356489945
02:01~15:01~03:03~11:01~05:05~03:01~04:01	0	0.00164533820840951
02:01~15:01~03:03~12:01~05:05~03:01~04:01	0	0.000182815356489945
02:01~15:01~03:03~12:01~05:05~03:01~04:02	0	0.00036563071297989
02:01~15:01~03:03~13:01~01:03~06:03~02:01	0.002	0.000548446069469835
02:01~15:01~03:03~13:01~01:03~06:03~03:01	0	0.000182815356489945
02:01~15:01~03:03~13:01~01:03~06:03~04:01	0.002	0.00182815356489945
02:01~15:01~03:03~13:01~01:03~06:03~04:02	0	0.00036563071297989
02:01~15:01~03:03~13:01~01:03~06:03~19:01	0	0.000731261425959781
02:01~15:01~03:03~13:02~01:02~06:04~04:02	0	0.000182815356489945
02:01~15:01~03:03~15:01~01:02~06:02~04:01	0.001	0.000182815356489945
02:01~15:01~03:04~01:01~01:01~05:01~03:01	0.001	0
02:01~15:01~03:04~01:01~01:01~05:01~04:01	0.001	0.000182815356489945
02:01~15:01~03:04~01:01~01:01~05:01~04:02	0	0.00146252285191956
02:01~15:01~03:04~04:01~03:01~03:02~02:01	0	0.000731261425959781
02:01~15:01~03:04~04:01~03:01~03:02~03:01	0	0.000182815356489945
02:01~15:01~03:04~04:01~03:01~03:02~04:01	0.003	0.00511882998171846
02:01~15:01~03:04~04:01~03:03~03:01~04:01	0	0.00036563071297989
02:01~15:01~03:04~04:04~03:01~03:02~02:01	0	0.000182815356489945
02:01~15:01~03:04~04:04~03:01~03:02~10:01	0	0.000182815356489945
02:01~15:01~03:04~04:04~03:01~04:02~02:01	0.001	0
02:01~15:01~03:04~13:01~01:03~06:03~04:02	0	0.000182815356489945
02:01~15:01~03:04~15:01~01:02~06:02~02:01	0	0.000182815356489945
02:01~15:01~03:04~15:01~01:02~06:02~03:01	0	0.000182815356489945
02:01~15:01~03:04~15:01~01:02~06:02~04:01	0	0.000182815356489945
02:01~15:01~04:01~01:01~01:01~05:01~04:01	0	0.000182815356489945
02:01~15:01~04:01~01:01~01:01~05:01~14:01	0	0.000182815356489945
02:01~15:01~04:01~04:04~03:01~03:02~15:01	0.001	0
02:01~15:01~04:01~07:01~02:01~03:03~13:01	0	0.000182815356489945
02:01~15:01~04:01~13:01~01:03~06:03~04:01	0	0.00036563071297989
02:01~15:01~06:02~13:01~01:03~06:03~19:01	0.001	0
02:01~15:01~07:02~13:01~01:03~06:03~03:01	0	0.000182815356489945
02:01~15:01~07:02~13:01~01:03~06:03~19:01	0	0.000182815356489945
02:01~15:01~07:04~04:02~03:01~03:02~04:02	0	0.000182815356489945
02:01~15:01~12:03~11:04~04:01~03:01~104:01:00	0	0.000182815356489945
02:01~15:01~14:02~08:04~05:05~02:01~02:01	0	0.000182815356489945
02:01~15:03~02:10~03:01~05:01~02:01~04:01	0	0.000182815356489945
02:01~15:03~02:10~13:02~01:02~06:09~02:01	0	0.000548446069469835
02:01~15:03~07:01~12:01~05:05~03:01~04:01	0	0.000182815356489945
02:01~15:04~01:02~14:02~05:03~03:01~17:01	0	0.000182815356489945
02:01~15:10~03:04~08:04~04:01~03:19~18:01	0	0.000182815356489945
02:01~15:10~03:04~13:02~01:02~06:03~02:01	0	0.000182815356489945
02:01~15:10~07:02~13:01~01:01~06:02~02:01	0	0.000182815356489945
02:01~15:10~08:04~15:03~01:02~06:02~06:02	0	0.000182815356489945
02:01~15:10~08:04~15:03~01:02~06:02~104:01:00	0.001	0
02:01~15:10~08:04~15:03~01:02~06:02~18:01	0	0.000182815356489945
02:01~15:17~07:01~13:02~01:02~06:04~02:01	0	0.000182815356489945
02:01~15:17~07:01~13:02~01:02~06:04~104:01:00	0	0.000182815356489945
02:01~15:18~07:04~01:01~01:01~05:01~02:01	0	0.000182815356489945
02:01~15:18~07:04~04:07~03:03~03:01~01:01	0	0.000182815356489945
02:01~15:18~07:04~13:01~01:03~06:03~04:01	0.001	0
02:01~18:01~01:02~11:01~05:05~03:01~04:01	0	0.000182815356489945
02:01~18:01~02:02~11:04~05:05~03:01~02:01	0	0.000182815356489945
02:01~18:01~03:04~12:01~05:05~03:01~02:01	0	0.000182815356489945
02:01~18:01~05:01~03:01~05:01~02:01~02:01	0.002	0.00164533820840951
02:01~18:01~05:01~03:01~05:01~02:01~04:01	0	0.000914076782449726
02:01~18:01~05:01~03:01~05:01~02:01~14:01	0	0.000182815356489945
02:01~18:01~05:01~04:01~03:01~03:02~01:01	0.001	0
02:01~18:01~05:01~07:01~02:01~02:02~01:01	0.001	0
02:01~18:01~05:01~07:01~02:01~03:03~04:01	0	0.000182815356489945
02:01~18:01~06:02~15:02~01:03~06:01~02:01	0	0.000182815356489945
02:01~18:01~07:01~03:01~05:01~02:01~02:01	0	0.00036563071297989
02:01~18:01~07:01~03:01~05:01~06:02~85:01:00	0.001	0
02:01~18:01~07:01~04:01~03:01~03:02~03:01	0.001	0
02:01~18:01~07:01~04:01~03:01~03:02~04:01	0	0.000182815356489945
02:01~18:01~07:01~04:03~03:03~03:01~04:02	0	0.000182815356489945
02:01~18:01~07:01~04:04~03:01~03:02~03:01	0	0.00036563071297989
02:01~18:01~07:01~04:04~03:01~03:02~04:02	0	0.000182815356489945
02:01~18:01~07:01~04:04~03:01~03:02~13:01	0.001	0
02:01~18:01~07:01~04:05~03:03~03:02~02:01	0	0.000182815356489945
02:01~18:01~07:01~08:01~04:01~04:02~10:01	0.001	0
02:01~18:01~07:01~08:02~04:01~04:02~02:01	0.001	0.000182815356489945
02:01~18:01~07:01~08:02~04:01~04:02~05:01	0	0.000182815356489945
02:01~18:01~07:01~09:01~03:02~03:03~02:01	0	0.000182815356489945
02:01~18:01~07:01~11:01~05:05~03:01~03:01	0	0.000182815356489945
02:01~18:01~07:01~11:01~05:05~03:01~04:02	0	0.00036563071297989
02:01~18:01~07:01~11:04~03:01~03:02~02:01	0	0.000182815356489945
02:01~18:01~07:01~11:04~05:05~03:01~02:01	0.001	0.000548446069469835
02:01~18:01~07:01~11:04~05:05~03:01~04:01	0	0.000182815356489945
02:01~18:01~07:01~11:04~05:05~03:01~04:02	0.001	0.00219378427787934
02:01~18:01~07:01~13:01~01:03~06:03~03:01	0	0.000182815356489945
02:01~18:01~07:01~13:02~01:02~06:03~13:01	0	0.000182815356489945
02:01~18:01~07:01~15:01~01:02~06:02~01:01	0	0.000182815356489945
02:01~18:01~07:04~11:01~01:02~06:02~04:01	0	0.000182815356489945
02:01~18:01~12:03~01:01~01:01~05:01~02:01	0.001	0
02:01~18:01~12:03~01:01~01:01~05:01~04:01	0	0.00036563071297989
02:01~18:01~12:03~04:04~03:01~03:02~04:01	0.001	0
02:01~18:01~12:03~04:07~03:01~03:02~05:01	0.001	0
02:01~18:01~12:03~07:01~02:01~02:02~04:01	0.001	0
02:01~18:01~12:03~13:01~01:03~06:03~02:01	0	0.00036563071297989
02:01~18:01~12:03~13:01~01:03~06:03~04:01	0	0.000182815356489945
02:01~18:01~12:03~13:01~01:03~06:03~13:01	0	0.000182815356489945
02:01~27:02:00~02:02~16:01~01:02~05:02~04:01	0	0.000182815356489945
02:01~27:02:00~03:03~16:01~01:02~05:02~04:01	0	0.000182815356489945
02:01~27:05:00~01:02~01:01~01:01~05:01~01:01	0	0.000182815356489945
02:01~27:05:00~01:02~01:01~01:01~05:01~04:01	0.002	0.00127970749542962
02:01~27:05:00~01:02~01:01~01:01~05:01~04:02	0.001	0.00036563071297989
02:01~27:05:00~01:02~01:01~01:01~05:01~10:01	0	0.000182815356489945
02:01~27:05:00~01:02~01:03~05:05~03:01~03:01	0	0.00036563071297989
02:01~27:05:00~01:02~01:03~05:05~03:01~04:01	0.002	0.000182815356489945
02:01~27:05:00~01:02~01:03~05:05~03:01~13:01	0	0.000182815356489945
02:01~27:05:00~01:02~01:03~05:05~03:01~16:01	0	0.000182815356489945
02:01~27:05:00~01:02~04:01~03:03~03:01~03:01	0	0.000182815356489945
02:01~27:05:00~01:02~04:01~03:03~03:01~04:01	0	0.000182815356489945
02:01~27:05:00~01:02~04:01~03:03~03:01~15:01	0	0.000182815356489945
02:01~27:05:00~01:02~04:03~03:01~03:04~04:01	0	0.000182815356489945
02:01~27:05:00~01:02~07:01~02:01~02:02~03:01	0	0.000182815356489945
02:01~27:05:00~01:02~07:01~02:01~02:02~04:01	0	0.000182815356489945
02:01~27:05:00~01:02~07:01~02:01~02:02~04:02	0	0.000182815356489945
02:01~27:05:00~01:02~08:01~04:01~04:02~04:02	0	0.000182815356489945
02:01~27:05:00~01:02~11:01~05:05~03:01~104:01:00	0	0.000182815356489945
02:01~27:05:00~01:02~11:03~05:05~03:01~04:01	0	0.000182815356489945
02:01~27:05:00~01:02~13:01~01:03~06:03~03:01	0	0.000182815356489945
02:01~27:05:00~01:02~14:06~05:03~03:01~04:01	0.001	0
02:01~27:05:00~01:02~16:02~05:05~03:01~02:01	0	0.000182815356489945
02:01~27:05:00~02:02~01:01~01:01~05:01~04:02	0	0.00036563071297989
02:01~27:05:00~02:02~03:01~05:01~02:01~01:01	0	0.000182815356489945
02:01~27:05:00~02:02~04:01~03:01~03:02~03:01	0.001	0
02:01~27:05:00~02:02~04:01~03:01~03:02~04:01	0	0.000182815356489945
02:01~27:05:00~02:02~04:01~03:01~03:02~13:01	0	0.000182815356489945
02:01~27:05:00~02:02~04:01~03:01~03:02~15:01	0	0.000182815356489945
02:01~27:05:00~02:02~07:01~02:01~03:03~02:01	0.001	0
02:01~27:05:00~02:02~07:01~02:01~03:03~04:01	0.001	0.00036563071297989
02:01~27:05:00~02:02~09:01~05:05~03:01~04:02	0	0.000182815356489945
02:01~27:05:00~02:02~11:01~05:05~03:01~04:01	0.001	0
02:01~27:05:00~02:02~11:01~05:05~03:01~11:01	0.001	0
02:01~27:05:00~02:02~12:01~05:05~03:01~05:01	0.001	0
02:01~27:05:00~02:02~13:01~01:03~06:03~02:01	0	0.000548446069469835
02:01~27:05:00~02:02~13:01~01:03~06:03~03:01	0.001	0
02:01~27:05:00~02:02~13:01~01:03~06:03~04:01	0	0.000182815356489945
02:01~27:05:00~02:02~13:01~01:03~06:03~09:01	0	0.000182815356489945
02:01~27:05:00~02:02~13:02~01:02~06:04~01:01	0	0.000182815356489945
02:01~27:05:00~02:02~13:02~01:02~06:04~03:01	0	0.000548446069469835
02:01~27:05:00~02:02~14:06~05:03~03:01~14:01	0	0.000182815356489945
02:01~27:05:00~02:02~15:01~01:02~06:02~04:01	0	0.00036563071297989
02:01~27:05:00~02:02~16:01~01:02~05:02~02:01	0	0.000182815356489945
02:01~27:05:00~02:02~16:02~05:05~03:01~02:01	0	0.000182815356489945
02:01~27:05:00~03:03~04:01~03:01~03:02~10:01	0.001	0
02:01~27:05:00~03:03~11:01~05:05~03:01~05:01	0	0.000182815356489945
02:01~27:05:00~07:01~01:01~01:01~05:01~15:01	0	0.000182815356489945
02:01~27:05:00~15:02~04:01~03:01~03:02~04:01	0	0.000182815356489945
02:01~27:05:00~15:11~04:01~03:03~03:01~04:01	0	0.000182815356489945
02:01~35:01:00~01:02~04:04~03:01~05:03~04:02	0	0.000182815356489945
02:01~35:01:00~02:02~13:01~01:03~06:03~05:01	0	0.000182815356489945
02:01~35:01:00~03:03~13:17~04:01~04:02~04:01	0	0.000182815356489945
02:01~35:01:00~03:04~04:07~03:01~03:02~02:01	0	0.00036563071297989
02:01~35:01:00~04:01~01:01~01:01~05:01~01:01	0	0.00036563071297989
02:01~35:01:00~04:01~01:01~01:01~05:01~03:01	0	0.000182815356489945
02:01~35:01:00~04:01~01:01~01:01~05:01~04:01	0.002	0.000914076782449726
02:01~35:01:00~04:01~01:01~01:01~05:01~04:02	0	0.00036563071297989
02:01~35:01:00~04:01~01:01~01:01~05:01~10:01	0	0.00036563071297989
02:01~35:01:00~04:01~03:01~05:01~02:01~04:01	0.001	0.00036563071297989
02:01~35:01:00~04:01~03:01~05:01~05:03~04:01	0	0.000182815356489945
02:01~35:01:00~04:01~03:02~04:01~04:02~02:01	0	0.000182815356489945
02:01~35:01:00~04:01~04:02~03:03~04:02~04:01	0	0.000182815356489945
02:01~35:01:00~04:01~04:04~03:01~03:02~03:01	0	0.00036563071297989
02:01~35:01:00~04:01~04:07~03:01~03:02~02:01	0	0.000182815356489945
02:01~35:01:00~04:01~04:07~03:01~03:02~04:01	0.001	0.000182815356489945
02:01~35:01:00~04:01~04:07~03:01~03:02~04:02	0.001	0.0020109689213894
02:01~35:01:00~04:01~07:01~02:01~02:02~04:01	0	0.000182815356489945
02:01~35:01:00~04:01~08:01~04:01~04:02~03:01	0	0.00036563071297989
02:01~35:01:00~04:01~08:01~04:01~04:02~04:01	0	0.000182815356489945
02:01~35:01:00~04:01~08:02~04:01~04:02~04:01	0.001	0.000548446069469835
02:01~35:01:00~04:01~08:02~04:01~04:02~04:02	0.001	0.000914076782449726
02:01~35:01:00~04:01~08:02~04:01~04:02~17:01	0	0.000182815356489945
02:01~35:01:00~04:01~09:01~03:02~03:03~04:02	0.001	0
02:01~35:01:00~04:01~11:01~05:05~03:01~02:01	0	0.00036563071297989
02:01~35:01:00~04:01~11:01~05:05~03:01~03:01	0	0.000548446069469835
02:01~35:01:00~04:01~11:01~05:05~03:01~04:01	0	0.000731261425959781
02:01~35:01:00~04:01~13:02~01:02~06:09~01:01	0	0.000182815356489945
02:01~35:01:00~04:01~13:02~01:02~06:09~104:01:00	0	0.000182815356489945
02:01~35:01:00~04:01~14:01~01:02~05:03~04:02	0	0.000182815356489945
02:01~35:01:00~04:01~14:02~05:03~03:01~04:02	0	0.000548446069469835
02:01~35:01:00~04:01~14:02~05:03~03:01~14:01	0	0.000182815356489945
02:01~35:01:00~04:01~14:06~05:03~03:01~04:01	0	0.000182815356489945
02:01~35:01:00~04:01~14:06~05:03~03:01~04:02	0	0.000548446069469835
02:01~35:01:00~04:01~16:01~01:02~05:02~02:01	0	0.000548446069469835
02:01~35:01:00~04:01~16:01~01:02~05:02~104:01:00	0	0.000182815356489945
02:01~35:01:00~04:01~16:01~01:02~05:02~14:01	0	0.000182815356489945
02:01~35:01:00~04:01~16:02~05:05~03:01~04:01	0	0.000182815356489945
02:01~35:01:00~04:01~16:02~05:05~03:01~04:02	0	0.000731261425959781
02:01~35:01:00~16:01~11:02~05:01~03:01~01:01	0	0.000182815356489945
02:01~35:02:00~04:01~01:02~01:01~05:01~10:01	0	0.000182815356489945
02:01~35:02:00~04:01~11:01~05:05~03:01~02:01	0	0.000182815356489945
02:01~35:02:00~04:01~11:01~05:05~03:01~04:01	0	0.000731261425959781
02:01~35:02:00~04:01~11:04~05:05~03:01~13:01	0	0.000182815356489945
02:01~35:02:00~04:01~13:01~01:03~06:03~04:01	0.001	0
02:01~35:03:00~04:01~01:01~01:01~05:01~02:01	0	0.000182815356489945
02:01~35:03:00~04:01~07:01~02:01~02:02~01:01	0	0.000182815356489945
02:01~35:03:00~04:01~07:01~02:01~02:02~03:01	0	0.000182815356489945
02:01~35:03:00~04:01~07:01~02:01~02:02~04:01	0	0.000182815356489945
02:01~35:03:00~04:01~08:04~04:01~04:02~04:02	0	0.000182815356489945
02:01~35:03:00~04:01~12:01~05:05~03:01~01:01	0	0.000182815356489945
02:01~35:03:00~04:01~12:01~05:05~03:01~02:01	0.001	0.00036563071297989
02:01~35:03:00~04:01~12:01~05:05~03:01~17:01	0	0.000182815356489945
02:01~35:03:00~12:03~07:01~02:01~02:02~04:01	0	0.000182815356489945
02:01~35:03:00~12:03~13:01~01:03~06:03~04:01	0	0.00036563071297989
02:01~35:08:00~04:01~09:01~03:02~03:03~13:01	0	0.000182815356489945
02:01~35:08:00~15:02~07:01~02:01~02:02~02:01	0	0.000182815356489945
02:01~35:08:00~15:02~15:01~01:02~06:02~02:01	0	0.000182815356489945
02:01~35:10:00~15:02~04:10~03:03~04:02~04:01	0	0.000182815356489945
02:01~35:43:00~01:02~04:07~03:01~03:02~04:02	0	0.00036563071297989
02:01~37:01:00~06:02~01:01~01:01~05:01~04:02	0.001	0
02:01~37:01:00~06:02~01:01~01:01~05:01~10:01	0	0.000182815356489945
02:01~37:01:00~06:02~01:01~01:01~05:01~14:01	0	0.000182815356489945
02:01~37:01:00~06:02~04:01~03:01~03:02~04:01	0.001	0
02:01~37:01:00~06:02~04:01~03:01~03:02~11:01	0	0.000182815356489945
02:01~37:01:00~06:02~07:01~02:01~03:03~01:01	0	0.000182815356489945
02:01~37:01:00~06:02~07:01~02:01~03:03~13:01	0.001	0
02:01~37:01:00~06:02~07:01~03:01~03:02~02:01	0	0.000182815356489945
02:01~37:01:00~06:02~08:01~04:01~04:02~04:01	0	0.000182815356489945
02:01~37:01:00~06:02~11:04~05:05~03:01~04:01	0	0.00036563071297989
02:01~37:01:00~06:02~11:04~05:05~03:01~11:01	0	0.000182815356489945
02:01~37:01:00~06:02~13:01~01:03~06:03~02:01	0	0.000182815356489945
02:01~37:01:00~06:02~13:01~01:03~06:03~04:01	0	0.000182815356489945
02:01~37:01:00~06:02~14:01~01:04~05:03~04:01	0	0.000182815356489945
02:01~37:01:00~06:02~15:01~01:02~06:02~01:01	0	0.000182815356489945
02:01~37:01:00~06:02~15:01~01:02~06:02~11:01	0	0.000182815356489945
02:01~37:01:00~07:02~08:01~04:01~04:02~02:01	0.001	0
02:01~37:01:00~07:02~11:01~05:05~03:01~04:01	0	0.000182815356489945
02:01~38:01:00~12:03~01:01~01:01~05:01~04:01	0	0.00036563071297989
02:01~38:01:00~12:03~04:01~03:03~03:01~04:01	0	0.000182815356489945
02:01~38:01:00~12:03~04:02~03:01~03:02~04:01	0	0.00036563071297989
02:01~38:01:00~12:03~10:01~01:05~05:01~02:01	0	0.000182815356489945
02:01~38:01:00~12:03~11:04~05:05~03:01~15:01	0	0.000182815356489945
02:01~38:01:00~12:03~13:01~01:03~06:03~02:01	0.002	0.00109689213893967
02:01~38:01:00~12:03~13:01~01:03~06:03~03:01	0.001	0.000548446069469835
02:01~38:01:00~12:03~13:01~01:03~06:03~04:01	0	0.000548446069469835
02:01~38:01:00~12:03~13:01~01:03~06:03~104:01:00	0.001	0
02:01~38:01:00~12:03~13:02~01:02~06:04~04:01	0	0.00036563071297989
02:01~38:01:00~12:03~14:01~01:04~05:03~04:01	0	0.000182815356489945
02:01~38:01:00~12:03~15:01~01:02~05:02~16:01	0	0.000182815356489945
02:01~38:01:00~12:03~15:01~01:02~06:02~04:01	0	0.000182815356489945
02:01~38:01:00~12:03~15:01~01:02~06:02~16:01	0	0.000182815356489945
02:01~38:01:00~12:03~16:01~01:02~03:02~02:01	0	0.000182815356489945
02:01~38:01:00~12:03~16:01~01:02~03:02~03:01	0	0.000182815356489945
02:01~39:01:00~07:02~01:01~01:01~05:01~04:02	0	0.000182815356489945
02:01~39:01:00~07:02~08:01~04:01~04:02~03:01	0	0.00036563071297989
02:01~39:01:00~07:02~08:01~04:01~04:02~04:01	0	0.000182815356489945
02:01~39:01:00~07:02~08:01~04:01~04:02~10:01	0.001	0.000182815356489945
02:01~39:01:00~12:03~01:01~01:01~05:01~04:01	0	0.000182815356489945
02:01~39:01:00~12:03~01:01~01:01~05:01~04:02	0	0.00036563071297989
02:01~39:01:00~12:03~01:01~01:01~05:01~10:01	0	0.000182815356489945
02:01~39:01:00~12:03~11:01~05:05~03:01~04:01	0	0.000182815356489945
02:01~39:01:00~12:03~11:01~05:05~03:01~10:01	0	0.000182815356489945
02:01~39:01:00~12:03~13:02~01:02~06:04~04:02	0	0.000182815356489945
02:01~39:01:00~12:03~16:01~01:02~05:02~04:01	0	0.000548446069469835
02:01~39:03:00~07:01~13:04~02:01~03:19~04:01	0	0.000182815356489945
02:01~39:03:00~07:02~04:07~03:01~03:02~04:02	0.001	0
02:01~39:03:00~08:02~04:10~04:01~04:02~01:01	0	0.000182815356489945
02:01~39:05:00~07:02~04:07~03:01~03:02~04:02	0	0.000548446069469835
02:01~39:05:00~07:02~08:01~04:01~04:02~03:01	0	0.000182815356489945
02:01~39:05:00~07:02~13:01~01:03~06:03~13:01	0	0.000182815356489945
02:01~39:05:00~07:02~16:02~05:05~03:01~04:02	0	0.000182815356489945
02:01~39:06:00~07:02~04:04~03:01~03:02~04:01	0	0.000182815356489945
02:01~39:06:00~07:02~08:01~04:01~04:02~04:01	0.001	0.000182815356489945
02:01~39:06:00~07:02~08:01~04:01~04:02~17:01	0	0.000182815356489945
02:01~39:06:00~07:02~11:01~05:05~03:01~02:01	0	0.000182815356489945
02:01~39:09:00~07:02~07:01~03:01~03:02~05:01	0	0.000182815356489945
02:01~39:09:00~07:02~08:02~04:01~04:02~04:01	0.001	0
02:01~39:09:00~07:02~08:02~04:01~04:02~04:02	0	0.000182815356489945
02:01~39:09:00~07:02~16:02~05:05~03:01~04:02	0	0.000548446069469835
02:01~39:24:00~07:01~13:03~05:05~03:01~04:02	0	0.000182815356489945
02:01~40:01:00~03:03~07:01~02:01~02:02~01:01	0	0.000182815356489945
02:01~40:01:00~03:03~15:01~01:02~05:03~02:01	0	0.000182815356489945
02:01~40:01:00~03:04~03:01~01:02~02:01~02:01	0.001	0
02:01~40:01:00~03:04~04:01~03:01~03:02~01:01	0	0.000182815356489945
02:01~40:01:00~03:04~04:01~03:01~03:02~04:01	0	0.00109689213893967
02:01~40:01:00~03:04~04:01~03:01~03:02~04:02	0	0.000731261425959781
02:01~40:01:00~03:04~04:01~03:01~03:02~16:01	0	0.000182815356489945
02:01~40:01:00~03:04~04:01~03:03~03:01~02:01	0	0.000182815356489945
02:01~40:01:00~03:04~04:01~03:03~03:01~04:01	0	0.00109689213893967
02:01~40:01:00~03:04~04:04~03:01~03:02~02:01	0	0.00036563071297989
02:01~40:01:00~03:04~04:04~03:01~03:02~03:01	0	0.000914076782449726
02:01~40:01:00~03:04~04:04~03:01~03:02~04:01	0	0.000914076782449726
02:01~40:01:00~03:04~04:04~03:01~03:02~04:02	0	0.000182815356489945
02:01~40:01:00~03:04~04:04~03:01~03:02~10:01	0	0.000182815356489945
02:01~40:01:00~03:04~04:08~03:03~03:01~04:01	0	0.000182815356489945
02:01~40:01:00~03:04~07:01~02:01~02:02~02:01	0.001	0
02:01~40:01:00~03:04~07:01~02:01~02:02~09:01	0	0.00036563071297989
02:01~40:01:00~03:04~07:01~02:01~02:02~11:01	0	0.00036563071297989
02:01~40:01:00~03:04~08:01~04:01~04:02~03:01	0.003	0.000914076782449726
02:01~40:01:00~03:04~08:01~04:01~04:02~04:01	0	0.00182815356489945
02:01~40:01:00~03:04~08:01~04:01~04:02~04:02	0	0.00036563071297989
02:01~40:01:00~03:04~08:02~04:01~04:02~104:01:00	0	0.000182815356489945
02:01~40:01:00~03:04~09:01~03:02~03:03~03:01	0	0.000182815356489945
02:01~40:01:00~03:04~09:01~03:02~03:03~04:01	0	0.00036563071297989
02:01~40:01:00~03:04~11:01~05:05~03:01~02:01	0	0.000182815356489945
02:01~40:01:00~03:04~11:01~05:05~03:01~03:01	0	0.00036563071297989
02:01~40:01:00~03:04~11:01~05:05~03:01~04:02	0	0.000182815356489945
02:01~40:01:00~03:04~12:01~05:05~03:01~01:01	0	0.000182815356489945
02:01~40:01:00~03:04~13:01~01:03~06:03~03:01	0	0.000182815356489945
02:01~40:01:00~03:04~13:01~01:03~06:03~19:01	0	0.00036563071297989
02:01~40:01:00~03:04~13:02~01:02~06:04~01:01	0.001	0
02:01~40:01:00~03:04~13:02~01:02~06:04~03:01	0.003	0.00457038391224863
02:01~40:01:00~03:04~13:02~01:02~06:04~04:01	0.002	0.00164533820840951
02:01~40:01:00~03:04~13:02~01:02~06:04~04:02	0.001	0.000731261425959781
02:01~40:01:00~03:04~13:02~01:02~06:04~05:01	0	0.000548446069469835
02:01~40:01:00~03:04~13:02~01:02~06:04~13:01	0.001	0
02:01~40:01:00~03:04~14:01~01:04~05:03~03:01	0	0.000182815356489945
02:01~40:01:00~03:04~15:01~01:02~06:02~03:01	0	0.000731261425959781
02:01~40:01:00~03:04~15:01~01:02~06:02~04:01	0.002	0.00146252285191956
02:01~40:01:00~07:02~14:04~01:04~05:03~02:01	0	0.000182815356489945
02:01~40:01:00~16:01~09:01~03:02~03:01~01:01	0	0.000182815356489945
02:01~40:02:00~02:02~03:01~05:01~02:01~04:01	0	0.00036563071297989
02:01~40:02:00~02:02~03:01~05:01~02:01~04:02	0	0.000182815356489945
02:01~40:02:00~02:02~04:01~03:03~03:01~04:01	0.002	0.000548446069469835
02:01~40:02:00~02:02~07:01~02:01~02:02~11:01	0	0.000182815356489945
02:01~40:02:00~02:02~11:01~05:05~03:01~04:01	0.001	0.000731261425959781
02:01~40:02:00~02:02~11:01~05:05~03:01~13:01	0	0.000182815356489945
02:01~40:02:00~02:02~11:01~05:05~03:01~17:01	0	0.000182815356489945
02:01~40:02:00~02:02~11:04~05:05~03:01~05:01	0	0.000182815356489945
02:01~40:02:00~02:02~14:01~01:04~05:03~04:01	0	0.000182815356489945
02:01~40:02:00~02:02~14:01~01:04~05:03~10:01	0	0.000182815356489945
02:01~40:02:00~02:02~15:01~01:02~06:02~04:01	0.001	0.00036563071297989
02:01~40:02:00~02:02~16:01~01:02~05:02~14:01	0	0.000182815356489945
02:01~40:02:00~02:02~16:01~05:05~03:01~19:01	0	0.000182815356489945
02:01~40:02:00~03:03~04:03~03:01~03:02~05:01	0	0.000182815356489945
02:01~40:02:00~03:04~04:07~03:01~03:02~04:01	0	0.000182815356489945
02:01~40:02:00~03:04~04:07~03:01~03:02~04:02	0	0.000731261425959781
02:01~40:02:00~03:04~04:07~03:01~03:02~05:01	0	0.00036563071297989
02:01~40:02:00~03:04~04:07~03:01~03:02~10:01	0	0.000182815356489945
02:01~40:02:00~03:04~12:01~05:05~03:01~02:01	0	0.000182815356489945
02:01~40:02:00~15:02~07:01~02:01~02:02~02:01	0	0.000182815356489945
02:01~40:02:00~15:02~09:01~03:02~03:03~04:02	0	0.000182815356489945
02:01~40:02:00~15:02~14:06~05:03~03:01~02:01	0	0.000182815356489945
02:01~41:01:00~03:04~13:03~05:05~03:01~04:01	0.001	0
02:01~41:01:00~06:02~04:05~03:03~03:01~09:01	0	0.000182815356489945
02:01~41:01:00~06:02~04:05~03:03~03:01~14:01	0	0.000182815356489945
02:01~41:01:00~17:01~07:01~02:01~02:02~02:01	0.002	0.000182815356489945
02:01~41:01:00~17:01~07:01~02:01~02:02~04:02	0	0.000182815356489945
02:01~41:01:00~17:01~07:01~02:01~03:03~10:01	0	0.000182815356489945
02:01~41:02:00~17:01~13:03~05:05~03:01~02:01	0	0.000182815356489945
02:01~41:02:00~17:01~13:03~05:05~03:01~04:01	0	0.000182815356489945
02:01~41:02:00~17:01~16:01~01:02~05:02~04:01	0	0.000182815356489945
02:01~42:01:00~15:02~01:03~05:05~03:01~11:01	0	0.000182815356489945
02:01~42:01:00~17:01~08:04~05:01~03:01~06:02	0	0.000182815356489945
02:01~42:02:00~17:01~13:03~05:05~03:01~01:01	0	0.000182815356489945
02:01~44:02:00~01:02~01:01~01:01~05:01~02:01	0	0.000182815356489945
02:01~44:02:00~02:02~16:01~01:02~03:01~02:01	0.001	0
02:01~44:02:00~03:03~15:01~01:02~06:02~04:01	0	0.000182815356489945
02:01~44:02:00~03:04~12:01~05:05~03:01~01:01	0	0.000182815356489945
02:01~44:02:00~04:01~13:01~01:03~06:03~02:01	0	0.000182815356489945
02:01~44:02:00~05:01~01:01~01:01~05:01~01:01	0	0.000182815356489945
02:01~44:02:00~05:01~01:01~01:01~05:01~02:01	0	0.000182815356489945
02:01~44:02:00~05:01~01:01~01:01~05:01~03:01	0.001	0.000182815356489945
02:01~44:02:00~05:01~01:01~01:01~05:01~04:01	0.004	0.00109689213893967
02:01~44:02:00~05:01~01:01~01:01~05:01~04:02	0.001	0.00036563071297989
02:01~44:02:00~05:01~01:01~01:01~05:01~09:01	0	0.000182815356489945
02:01~44:02:00~05:01~01:01~01:01~05:01~10:01	0	0.000182815356489945
02:01~44:02:00~05:01~03:01~05:01~02:01~01:01	0	0.000731261425959781
02:01~44:02:00~05:01~03:01~05:01~02:01~04:02	0	0.00036563071297989
02:01~44:02:00~05:01~04:01~03:01~03:02~02:01	0.001	0.000731261425959781
02:01~44:02:00~05:01~04:01~03:01~03:02~04:01	0	0.00109689213893967
02:01~44:02:00~05:01~04:01~03:01~03:02~09:01	0	0.000182815356489945
02:01~44:02:00~05:01~04:01~03:01~03:02~11:01	0	0.000182815356489945
02:01~44:02:00~05:01~04:01~03:01~03:02~15:01	0	0.000182815356489945
02:01~44:02:00~05:01~04:01~03:03~03:01~02:01	0	0.000731261425959781
02:01~44:02:00~05:01~04:01~03:03~03:01~03:01	0.002	0.00146252285191956
02:01~44:02:00~05:01~04:01~03:03~03:01~04:01	0.022	0.0162705667276051
02:01~44:02:00~05:01~04:01~03:03~03:01~04:02	0.001	0.000182815356489945
02:01~44:02:00~05:01~04:01~03:03~03:01~05:01	0	0.00036563071297989
02:01~44:02:00~05:01~04:01~03:03~03:01~06:02	0	0.000182815356489945
02:01~44:02:00~05:01~04:02~03:01~03:02~02:01	0	0.000182815356489945
02:01~44:02:00~05:01~04:02~03:01~03:02~04:01	0.001	0.00036563071297989
02:01~44:02:00~05:01~04:02~03:01~03:02~05:01	0	0.000182815356489945
02:01~44:02:00~05:01~04:07~03:03~03:01~03:01	0	0.000182815356489945
02:01~44:02:00~05:01~07:01~02:01~03:03~09:01	0.001	0
02:01~44:02:00~05:01~08:01~04:01~04:02~02:01	0.001	0.000182815356489945
02:01~44:02:00~05:01~08:01~04:01~04:02~04:01	0	0.000548446069469835
02:01~44:02:00~05:01~08:01~04:01~04:02~10:01	0.001	0
02:01~44:02:00~05:01~08:01~04:01~04:02~13:01	0.001	0
02:01~44:02:00~05:01~08:03~06:01~03:01~03:01	0	0.000182815356489945
02:01~44:02:00~05:01~09:01~03:02~03:03~04:01	0	0.000182815356489945
02:01~44:02:00~05:01~11:01~05:05~03:01~03:01	0	0.000182815356489945
02:01~44:02:00~05:01~11:01~05:05~03:01~04:01	0.001	0.000731261425959781
02:01~44:02:00~05:01~11:01~05:05~03:01~04:02	0.001	0.00127970749542962
02:01~44:02:00~05:01~12:01~05:05~03:01~02:01	0.001	0.000182815356489945
02:01~44:02:00~05:01~12:01~05:05~03:01~04:01	0	0.000548446069469835
02:01~44:02:00~05:01~12:01~05:05~03:01~04:02	0.003	0.000548446069469835
02:01~44:02:00~05:01~12:01~05:05~03:01~10:01	0	0.000182815356489945
02:01~44:02:00~05:01~13:01~01:03~06:03~02:01	0.001	0.00127970749542962
02:01~44:02:00~05:01~13:01~01:03~06:03~04:01	0.003	0.00237659963436929
02:01~44:02:00~05:01~13:01~01:03~06:03~04:02	0.001	0.00036563071297989
02:01~44:02:00~05:01~13:01~01:03~06:03~10:01	0	0.000182815356489945
02:01~44:02:00~05:01~13:01~01:03~06:03~15:01	0	0.000182815356489945
02:01~44:02:00~05:01~13:01~01:03~06:03~17:01	0	0.000182815356489945
02:01~44:02:00~05:01~13:03~05:05~03:01~03:01	0	0.000182815356489945
02:01~44:02:00~05:01~14:01~01:04~05:03~03:01	0	0.00036563071297989
02:01~44:02:00~05:01~14:01~01:04~05:03~04:01	0	0.000182815356489945
02:01~44:02:00~05:01~14:02~05:03~03:01~04:02	0	0.000182815356489945
02:01~44:02:00~05:01~14:02~05:03~03:01~14:01	0	0.000182815356489945
02:01~44:02:00~05:01~15:01~01:02~06:02~04:01	0.003	0.00255941499085923
02:01~44:02:00~07:01~03:01~05:01~03:01~15:01	0	0.000182815356489945
02:01~44:02:00~07:04~04:01~03:03~03:01~03:01	0	0.000182815356489945
02:01~44:02:00~07:04~04:05~03:01~03:02~04:02	0.001	0
02:01~44:02:00~07:04~07:01~02:01~02:02~11:01	0	0.000182815356489945
02:01~44:02:00~07:04~07:01~02:01~06:03~02:01	0	0.000182815356489945
02:01~44:02:00~07:04~08:01~04:01~04:02~04:02	0	0.000182815356489945
02:01~44:02:00~07:04~11:01~05:05~03:01~04:01	0.001	0.000548446069469835
02:01~44:02:00~07:04~11:01~05:05~03:01~04:02	0.001	0.000182815356489945
02:01~44:02:00~07:04~13:02~01:02~06:09~04:01	0	0.000182815356489945
02:01~44:02:00~07:04~15:01~01:02~06:02~04:01	0	0.00036563071297989
02:01~44:02:00~07:04~15:01~01:02~06:02~04:02	0.001	0
02:01~44:02:00~07:04~16:01~01:02~05:02~04:01	0	0.000548446069469835
02:01~44:02:00~07:04~16:01~01:02~05:02~04:02	0	0.000182815356489945
02:01~44:02:00~12:03~15:01~01:02~06:02~04:01	0	0.000182815356489945
02:01~44:02:00~16:01~01:01~01:01~05:01~104:01:00	0.001	0
02:01~44:02:00~16:04~11:02~05:05~03:01~04:02	0.001	0
02:01~44:03:00~02:02~01:02~01:01~05:01~04:01	0.001	0
02:01~44:03:00~02:02~01:02~01:01~05:01~09:01	0	0.000182815356489945
02:01~44:03:00~02:02~14:01~01:04~05:03~104:01:00	0.001	0
02:01~44:03:00~04:01~01:01~05:05~06:09~14:01	0	0.000182815356489945
02:01~44:03:00~04:01~07:01~02:01~02:02~02:01	0.002	0.00036563071297989
02:01~44:03:00~04:01~07:01~02:01~02:02~04:01	0.003	0.000731261425959781
02:01~44:03:00~04:01~07:01~02:01~02:02~04:02	0	0.000548446069469835
02:01~44:03:00~04:01~07:01~02:01~02:02~10:01	0	0.000182815356489945
02:01~44:03:00~04:01~07:01~02:01~02:02~13:01	0	0.000548446069469835
02:01~44:03:00~04:01~08:04~01:02~05:02~06:02	0	0.000182815356489945
02:01~44:03:00~04:01~10:01~01:05~05:01~04:01	0	0.000182815356489945
02:01~44:03:00~04:01~13:01~01:03~06:03~15:01	0	0.000182815356489945
02:01~44:03:00~04:01~15:03~01:02~06:02~02:01	0.001	0.00036563071297989
02:01~44:03:00~06:02~07:01~02:01~02:02~02:01	0	0.000182815356489945
02:01~44:03:00~07:01~13:02~01:02~06:04~02:01	0	0.00036563071297989
02:01~44:03:00~07:04~07:01~02:01~02:02~104:01:00	0	0.000182815356489945
02:01~44:03:00~12:03~04:04~03:01~03:02~02:01	0	0.000182815356489945
02:01~44:03:00~15:02~04:05~03:03~03:01~104:01:00	0	0.000182815356489945
02:01~44:03:00~15:02~11:04~05:05~03:01~05:01	0	0.000182815356489945
02:01~44:03:00~16:01~01:01~01:01~05:01~02:01	0	0.000182815356489945
02:01~44:03:00~16:01~04:04~03:01~03:02~13:01	0	0.000182815356489945
02:01~44:03:00~16:01~07:01~02:01~02:02~01:01	0	0.000182815356489945
02:01~44:03:00~16:01~07:01~02:01~02:02~02:01	0.001	0.000548446069469835
02:01~44:03:00~16:01~07:01~02:01~02:02~04:01	0.001	0.00036563071297989
02:01~44:03:00~16:01~07:01~02:01~02:02~04:02	0	0.000548446069469835
02:01~44:03:00~16:01~07:01~02:01~02:02~104:01:00	0	0.000182815356489945
02:01~44:03:00~16:01~10:01~01:01~05:01~04:01	0	0.000182815356489945
02:01~44:03:00~16:01~12:01~05:05~03:01~02:01	0	0.000182815356489945
02:01~44:03:00~16:01~12:01~05:05~03:01~14:01	0	0.000182815356489945
02:01~44:03:00~16:01~13:03~05:05~03:01~02:01	0	0.000182815356489945
02:01~44:03:00~16:01~15:01~01:02~06:02~04:02	0	0.000182815356489945
02:01~44:03:00~16:01~16:02~05:05~03:01~02:01	0	0.000182815356489945
02:01~44:03:00~16:02~07:01~02:01~02:02~17:01	0	0.000182815356489945
02:01~44:05:00~02:02~01:01~01:01~05:01~03:01	0	0.000182815356489945
02:01~44:05:00~02:02~04:01~03:01~03:02~03:01	0	0.000182815356489945
02:01~44:05:00~02:02~04:04~03:01~03:02~03:01	0	0.000182815356489945
02:01~45:01:00~06:02~04:01~03:03~03:01~03:01	0.001	0.000182815356489945
02:01~45:01:00~06:02~04:01~03:03~03:01~04:01	0	0.000182815356489945
02:01~45:01:00~06:02~11:01~01:02~02:02~14:01	0	0.000182815356489945
02:01~45:01:00~06:02~11:02~05:05~03:01~10:01	0	0.000182815356489945
02:01~45:01:00~06:02~13:01~01:03~06:03~01:01	0.001	0
02:01~45:01:00~06:02~14:01~01:04~05:03~02:01	0	0.000182815356489945
02:01~45:01:00~06:02~14:01~01:04~05:03~04:01	0	0.000182815356489945
02:01~45:01:00~07:01~14:01~01:04~03:02~04:02	0	0.000182815356489945
02:01~45:01:00~07:02~01:02~01:01~05:01~01:01	0	0.000182815356489945
02:01~45:01:00~16:01~13:01~01:03~06:03~01:01	0	0.000731261425959781
02:01~45:01:00~16:01~13:01~05:01~03:01~01:01	0.001	0
02:01~45:01:00~16:01~13:02~01:02~03:03~104:01:00	0	0.000182815356489945
02:01~45:01:00~16:01~13:02~01:02~03:03~17:01	0	0.000182815356489945
02:01~45:01:00~16:04~15:01~01:02~06:02~01:01	0	0.000182815356489945
02:01~47:01:00~06:02~03:01~05:01~02:01~04:01	0	0.000182815356489945
02:01~48:01:00~03:04~14:02~05:03~03:01~04:02	0	0.000182815356489945
02:01~48:01:00~08:01~04:10~03:03~04:02~04:01	0.001	0
02:01~48:01:00~08:01~08:02~04:01~04:02~04:02	0	0.000182815356489945
02:01~48:01:00~08:01~08:02~04:01~04:02~14:01	0	0.000182815356489945
02:01~48:01:00~08:01~14:06~05:03~03:01~04:01	0	0.000182815356489945
02:01~48:01:00~08:03~09:01~03:02~03:03~04:02	0	0.000182815356489945
02:01~48:01:00~08:03~11:01~05:05~03:01~04:02	0.001	0.000182815356489945
02:01~48:01:00~08:03~14:02~05:03~03:01~104:01:00	0	0.000182815356489945
02:01~49:01:00~07:01~01:01~01:01~05:01~04:01	0	0.00036563071297989
02:01~49:01:00~07:01~01:01~01:01~05:01~13:01	0.001	0
02:01~49:01:00~07:01~01:01~01:02~05:04~104:01:00	0	0.000182815356489945
02:01~49:01:00~07:01~04:04~03:01~03:02~03:01	0	0.000182815356489945
02:01~49:01:00~07:01~04:05~03:03~03:02~04:01	0	0.000182815356489945
02:01~49:01:00~07:01~04:05~05:05~03:01~17:01	0.001	0
02:01~49:01:00~07:01~11:01~05:05~03:01~04:01	0	0.000182815356489945
02:01~49:01:00~07:01~13:02~01:02~06:04~02:01	0	0.00036563071297989
02:01~49:01:00~07:01~13:02~01:02~06:04~04:02	0	0.000182815356489945
02:01~49:01:00~07:01~13:02~01:02~06:04~15:01	0	0.00036563071297989
02:01~50:01:00~06:02~01:01~01:01~05:01~04:01	0	0.000182815356489945
02:01~50:01:00~06:02~03:01~05:01~02:01~03:01	0	0.00036563071297989
02:01~50:01:00~06:02~03:01~05:01~02:01~04:01	0	0.00036563071297989
02:01~50:01:00~06:02~03:01~05:01~02:01~13:01	0	0.000182815356489945
02:01~50:01:00~06:02~04:01~03:03~03:01~03:01	0	0.000182815356489945
02:01~50:01:00~06:02~07:01~02:01~02:02~02:01	0.001	0
02:01~50:01:00~06:02~07:01~02:01~02:02~04:01	0	0.000731261425959781
02:01~50:01:00~06:02~13:01~01:03~06:03~02:01	0	0.000182815356489945
02:01~50:01:00~06:02~13:01~01:03~06:03~04:02	0	0.000182815356489945
02:01~50:01:00~06:02~13:01~01:03~06:03~10:01	0	0.000182815356489945
02:01~50:01:00~07:04~07:01~02:01~03:03~01:01	0.001	0
02:01~51:01:00~01:02~01:01~01:01~05:01~03:01	0	0.00036563071297989
02:01~51:01:00~01:02~01:01~01:01~05:01~04:01	0	0.000548446069469835
02:01~51:01:00~01:02~01:01~01:01~05:01~14:01	0	0.000182815356489945
02:01~51:01:00~01:02~07:01~02:01~02:02~11:01	0	0.000182815356489945
02:01~51:01:00~01:02~07:01~02:01~02:02~17:01	0	0.000182815356489945
02:01~51:01:00~02:02~07:01~02:01~03:03~04:01	0	0.000182815356489945
02:01~51:01:00~02:02~09:01~04:01~03:01~01:01	0	0.000182815356489945
02:01~51:01:00~02:02~11:01~05:05~03:01~03:01	0	0.000548446069469835
02:01~51:01:00~02:02~11:01~05:05~03:01~04:01	0	0.00109689213893967
02:01~51:01:00~02:02~11:01~05:05~03:01~04:02	0	0.000182815356489945
02:01~51:01:00~02:02~13:01~01:03~06:03~04:01	0	0.000182815356489945
02:01~51:01:00~02:02~13:02~01:02~06:09~05:01	0	0.000182815356489945
02:01~51:01:00~02:02~14:01~01:04~05:03~10:01	0	0.000182815356489945
02:01~51:01:00~03:02~03:01~05:01~02:01~104:01:00	0	0.000182815356489945
02:01~51:01:00~03:03~09:01~05:05~03:01~04:01	0	0.000182815356489945
02:01~51:01:00~03:04~08:02~03:01~03:02~03:01	0	0.000182815356489945
02:01~51:01:00~03:04~08:02~03:01~03:02~04:01	0	0.000182815356489945
02:01~51:01:00~03:04~16:02~01:01~05:01~02:01	0.001	0
02:01~51:01:00~04:01~04:07~03:01~03:02~04:02	0	0.000548446069469835
02:01~51:01:00~04:01~07:01~02:01~02:02~02:01	0.001	0
02:01~51:01:00~04:01~08:01~04:01~04:02~03:01	0	0.00036563071297989
02:01~51:01:00~04:01~08:01~04:01~04:02~04:02	0	0.000182815356489945
02:01~51:01:00~04:01~08:02~04:01~04:02~14:01	0	0.000182815356489945
02:01~51:01:00~04:01~14:01~05:01~05:03~04:01	0	0.000182815356489945
02:01~51:01:00~05:01~11:01~05:05~03:01~02:01	0	0.000182815356489945
02:01~51:01:00~05:01~11:01~05:05~03:01~04:01	0	0.000182815356489945
02:01~51:01:00~05:01~13:01~01:03~06:03~03:01	0	0.00036563071297989
02:01~51:01:00~05:01~13:01~01:03~06:03~04:01	0	0.000182815356489945
02:01~51:01:00~05:01~13:01~01:03~06:03~04:02	0	0.000182815356489945
02:01~51:01:00~07:01~07:01~02:01~03:03~13:01	0	0.00036563071297989
02:01~51:01:00~07:02~01:01~01:01~05:01~01:01	0	0.000182815356489945
02:01~51:01:00~07:02~03:01~05:01~02:01~04:01	0	0.00036563071297989
02:01~51:01:00~07:02~13:01~01:03~06:03~04:01	0	0.000182815356489945
02:01~51:01:00~08:01~08:02~04:01~04:02~04:02	0	0.000182815356489945
02:01~51:01:00~14:02~01:01~01:01~02:01~01:01	0.001	0
02:01~51:01:00~14:02~01:01~01:01~05:01~02:01	0	0.00036563071297989
02:01~51:01:00~14:02~01:01~01:01~05:01~04:01	0	0.000548446069469835
02:01~51:01:00~14:02~01:01~01:01~05:01~04:02	0	0.00036563071297989
02:01~51:01:00~14:02~01:01~01:01~05:01~15:01	0	0.000182815356489945
02:01~51:01:00~14:02~04:04~03:01~03:02~04:01	0	0.000182815356489945
02:01~51:01:00~14:02~08:01~04:01~04:02~04:01	0.001	0.000914076782449726
02:01~51:01:00~14:02~08:03~06:01~03:01~02:01	0	0.000182815356489945
02:01~51:01:00~14:02~08:03~06:01~03:01~03:01	0	0.000182815356489945
02:01~51:01:00~14:02~11:01~05:05~03:01~03:01	0	0.000548446069469835
02:01~51:01:00~14:02~11:01~05:05~03:01~04:02	0.001	0
02:01~51:01:00~14:02~13:01~01:03~06:03~04:02	0	0.000182815356489945
02:01~51:01:00~14:02~13:01~01:03~06:03~05:01	0	0.000182815356489945
02:01~51:01:00~14:02~14:01~01:04~05:03~03:01	0	0.000182815356489945
02:01~51:01:00~14:02~14:02~05:05~03:01~02:01	0	0.000182815356489945
02:01~51:01:00~14:02~15:01~01:02~06:02~04:01	0	0.000731261425959781
02:01~51:01:00~14:02~16:01~01:02~03:01~10:01	0	0.000182815356489945
02:01~51:01:00~15:02~01:01~01:01~05:01~02:01	0	0.000182815356489945
02:01~51:01:00~15:02~01:01~01:01~05:01~09:01	0	0.000182815356489945
02:01~51:01:00~15:02~01:02~01:01~05:01~03:01	0.001	0.000182815356489945
02:01~51:01:00~15:02~03:01~05:01~02:01~01:01	0	0.000182815356489945
02:01~51:01:00~15:02~04:07~03:01~03:02~02:01	0	0.000182815356489945
02:01~51:01:00~15:02~04:07~03:01~03:02~04:01	0.001	0
02:01~51:01:00~15:02~04:07~03:01~03:02~04:02	0	0.000731261425959781
02:01~51:01:00~15:02~04:08~03:03~03:01~04:01	0	0.000182815356489945
02:01~51:01:00~15:02~04:10~03:03~04:02~14:01	0	0.000182815356489945
02:01~51:01:00~15:02~08:01~04:01~04:02~04:01	0	0.000182815356489945
02:01~51:01:00~15:02~08:02~04:01~04:02~04:02	0	0.000182815356489945
02:01~51:01:00~15:02~09:01~03:02~03:03~04:02	0	0.000182815356489945
02:01~51:01:00~15:02~11:01~05:05~03:01~04:01	0.001	0.000731261425959781
02:01~51:01:00~15:02~11:01~05:05~03:01~05:01	0	0.000182815356489945
02:01~51:01:00~15:02~15:01~01:02~06:02~04:01	0	0.000548446069469835
02:01~51:01:00~15:02~15:01~01:02~06:02~04:02	0	0.000182815356489945
02:01~51:01:00~15:02~16:01~01:02~05:02~04:01	0	0.000182815356489945
02:01~51:01:00~15:02~16:01~05:05~03:01~04:02	0	0.000182815356489945
02:01~51:01:00~16:01~07:01~02:01~02:02~04:01	0	0.00036563071297989
02:01~51:01:00~16:01~07:01~02:01~02:02~04:02	0	0.000182815356489945
02:01~51:01:00~16:01~07:01~02:01~02:02~05:01	0	0.000182815356489945
02:01~51:01:00~16:01~11:02~05:05~03:01~04:01	0	0.00036563071297989
02:01~51:01:00~16:02~01:02~01:01~05:01~04:01	0	0.000182815356489945
02:01~51:01:00~16:02~11:01~05:05~03:01~01:01	0.001	0
02:01~51:01:00~16:02~11:01~05:05~03:01~13:01	0	0.000182815356489945
02:01~51:01:00~16:02~11:02~05:05~03:01~104:01:00	0	0.00036563071297989
02:01~51:01:00~16:02~11:04~05:05~03:01~04:01	0	0.000182815356489945
02:01~51:01:00~16:02~13:02~01:02~06:04~03:01	0.001	0.000182815356489945
02:01~51:01:00~16:02~13:03~05:05~03:01~01:01	0.001	0.000182815356489945
02:01~51:02:00~15:02~11:01~05:05~03:01~04:02	0	0.000182815356489945
02:01~52:01:00~03:03~04:07~03:01~03:02~04:02	0	0.000182815356489945
02:01~52:01:00~03:03~04:07~03:01~03:02~14:01	0	0.000182815356489945
02:01~52:01:00~03:03~09:01~03:02~03:03~04:01	0	0.000182815356489945
02:01~52:01:00~03:03~14:06~05:03~03:01~02:01	0.001	0
02:01~52:01:00~03:03~14:06~05:03~03:01~10:01	0	0.000182815356489945
02:01~52:01:00~12:02~04:01~03:01~03:02~02:01	0	0.000182815356489945
02:01~52:01:00~12:02~15:02~01:03~06:01~02:01	0.001	0.000548446069469835
02:01~52:01:00~12:02~15:02~01:03~06:01~04:01	0.002	0.000914076782449726
02:01~52:01:00~12:02~15:02~01:03~06:01~04:02	0	0.00036563071297989
02:01~52:01:00~12:02~15:02~01:03~06:01~104:01:00	0	0.000182815356489945
02:01~53:01:00~04:01~04:07~03:03~03:01~02:01	0	0.000182815356489945
02:01~53:01:00~04:01~13:02~01:02~06:04~04:02	0	0.000182815356489945
02:01~53:01:00~04:01~15:01~01:02~06:02~13:01	0	0.000182815356489945
02:01~53:01:00~06:02~13:02~01:02~06:04~03:01	0	0.000182815356489945
02:01~55:01:00~01:02~07:01~02:01~02:02~13:01	0	0.000182815356489945
02:01~55:01:00~02:02~14:01~01:04~05:03~04:01	0.001	0
02:01~55:01:00~03:03~01:01~01:01~05:01~04:01	0	0.000182815356489945
02:01~55:01:00~03:03~04:01~03:03~03:01~01:01	0	0.000182815356489945
02:01~55:01:00~03:03~04:01~03:03~03:01~10:01	0.001	0.000182815356489945
02:01~55:01:00~03:03~04:04~03:01~03:02~04:01	0	0.000548446069469835
02:01~55:01:00~03:03~08:01~04:01~04:02~01:01	0	0.000182815356489945
02:01~55:01:00~03:03~10:01~01:01~05:01~04:01	0	0.000182815356489945
02:01~55:01:00~03:03~12:01~05:05~03:01~02:01	0	0.00036563071297989
02:01~55:01:00~03:03~13:01~01:03~06:03~02:01	0	0.000182815356489945
02:01~55:01:00~03:03~13:02~03:01~03:02~04:01	0	0.000182815356489945
02:01~55:01:00~03:03~15:01~01:02~06:02~02:01	0	0.000182815356489945
02:01~55:01:00~03:03~15:01~01:02~06:02~03:01	0.001	0.000182815356489945
02:01~55:01:00~03:03~15:01~01:02~06:02~04:01	0	0.000182815356489945
02:01~55:01:00~03:04~14:01~01:04~05:03~02:01	0	0.000182815356489945
02:01~55:01:00~08:03~09:01~03:02~03:01~04:01	0	0.000182815356489945
02:01~56:01:00~01:02~01:01~01:01~05:01~04:01	0	0.00036563071297989
02:01~56:01:00~01:02~07:01~02:01~02:02~14:01	0	0.000182815356489945
02:01~56:01:00~01:02~08:01~04:01~04:02~04:01	0.002	0.000182815356489945
02:01~56:01:00~01:02~11:01~05:05~03:01~03:01	0	0.000182815356489945
02:01~56:01:00~01:02~11:04~05:05~03:01~19:01	0	0.000182815356489945
02:01~56:01:00~01:02~13:02~01:02~06:04~03:01	0	0.000182815356489945
02:01~56:01:00~01:02~13:02~01:02~06:04~04:01	0.001	0
02:01~56:01:00~01:02~15:01~01:02~06:02~01:01	0.001	0
02:01~57:01:00~06:02~01:01~01:01~05:01~01:01	0	0.000182815356489945
02:01~57:01:00~06:02~01:01~01:01~05:01~04:01	0	0.000182815356489945
02:01~57:01:00~06:02~04:01~03:03~03:01~04:01	0.001	0.000182815356489945
02:01~57:01:00~06:02~07:01~02:01~03:01~02:01	0	0.000182815356489945
02:01~57:01:00~06:02~07:01~02:01~03:03~02:01	0.001	0.000182815356489945
02:01~57:01:00~06:02~07:01~02:01~03:03~04:01	0.004	0.00402193784277879
02:01~57:01:00~06:02~07:01~02:01~03:03~104:01:00	0.001	0.00036563071297989
02:01~57:01:00~06:02~07:01~02:01~03:03~13:01	0	0.000182815356489945
02:01~57:01:00~06:02~07:01~02:01~03:03~17:01	0	0.000182815356489945
02:01~57:01:00~06:02~13:01~01:03~06:03~04:01	0.001	0.000182815356489945
02:01~57:01:00~06:02~13:02~01:02~05:03~03:01	0	0.000182815356489945
02:01~57:01:00~06:02~14:01~01:04~05:03~16:01	0.001	0
02:01~57:01:00~06:02~15:01~01:02~06:02~04:01	0	0.000731261425959781
02:01~57:01:00~06:02~15:01~01:02~06:02~10:01	0	0.000182815356489945
02:01~57:01:00~06:02~15:02~01:03~06:01~04:01	0	0.000182815356489945
02:01~57:03:00~07:01~08:02~05:05~04:02~04:02	0	0.000182815356489945
02:01~57:03:00~07:01~08:02~05:05~04:02~17:01	0	0.000182815356489945
02:01~58:01:00~07:01~07:01~02:01~02:02~04:02	0	0.00036563071297989
02:01~58:01:00~07:01~08:04~04:01~04:02~04:02	0	0.000182815356489945
02:01~58:01:00~07:01~11:02~05:01~03:01~02:01	0	0.00036563071297989
02:01~58:01:00~07:01~13:02~01:02~06:02~04:01	0	0.000182815356489945
02:01~58:01:00~07:01~13:02~01:02~06:09~01:01	0.001	0
02:01~58:01:00~07:01~13:02~01:02~06:09~03:01	0	0.000182815356489945
02:01~58:02:00~06:02~07:01~02:01~02:02~02:01	0.001	0
02:01~58:02:00~06:02~11:01~01:02~06:02~18:01	0.001	0
02:01~58:02:00~06:02~11:02~05:01~03:01~01:01	0	0.000548446069469835
02:01~58:02:00~06:02~11:02~05:01~03:01~02:01	0	0.000182815356489945
02:01~58:02:00~06:02~11:02~05:01~03:01~13:01	0	0.000182815356489945
02:01~73:01:00~15:05~04:05~03:03~02:02~04:01	0.001	0
02:01~81:01:00~18:01~12:01~01:02~06:02~01:01	0	0.00036563071297989
02:02~07:02~07:02~03:02~04:01~04:02~06:02	0	0.000182815356489945
02:02~07:02~07:02~03:02~04:01~04:02~13:01	0.001	0
02:02~14:02~03:03~01:02~01:01~05:01~104:01:00	0	0.000182815356489945
02:02~14:02~08:02~13:01~01:01~05:01~17:01	0	0.000182815356489945
02:02~15:10~04:01~03:02~02:01~02:01~01:01	0	0.000182815356489945
02:02~15:16~07:02~04:04~03:01~03:01~04:02	0	0.000182815356489945
02:02~15:16~14:02~13:03~01:02~03:01~01:01	0	0.00036563071297989
02:02~15:16~14:02~15:03~01:02~03:01~01:01	0	0.000182815356489945
02:02~39:01:00~14:02~07:01~02:01~02:02~01:01	0	0.000182815356489945
02:02~41:01:00~17:01~04:05~03:03~02:02~02:01	0	0.000182815356489945
02:02~44:03:00~07:01~13:01~04:01~03:19~104:01:00	0	0.000182815356489945
02:02~51:01:00~16:01~08:04~01:01~05:01~01:01	0	0.00036563071297989
02:02~53:01:00~04:01~09:01~03:03~02:02~02:01	0	0.000182815356489945
02:02~53:01:00~17:01~08:04~04:01~03:19~02:01	0	0.000182815356489945
02:02~58:02:00~06:02~13:03~01:02~02:01~104:01:00	0	0.000182815356489945
02:05~07:02~07:02~15:01~01:02~06:02~04:01	0	0.000182815356489945
02:05~15:01~12:03~16:01~05:05~03:01~02:01	0	0.000182815356489945
02:05~15:03~12:03~07:01~02:01~02:02~02:01	0	0.000182815356489945
02:05~35:02:00~04:01~11:01~05:05~03:01~02:01	0.001	0
02:05~39:06:00~07:02~09:01~01:01~05:01~04:01	0	0.000182815356489945
02:05~39:06:00~07:02~11:01~05:05~03:01~04:01	0	0.000182815356489945
02:05~39:06:00~07:02~11:01~05:05~03:01~04:02	0	0.000182815356489945
02:05~40:01:00~03:04~04:01~03:01~03:02~04:01	0	0.000182815356489945
02:05~41:01:00~07:01~08:04~05:05~03:01~13:01	0	0.000182815356489945
02:05~41:01:00~07:01~11:01~05:05~03:01~04:01	0	0.000182815356489945
02:05~41:01:00~12:03~11:01~05:05~03:01~01:01	0	0.000182815356489945
02:05~41:01:00~12:03~11:01~05:05~03:01~04:01	0	0.00036563071297989
02:05~41:01:00~12:03~13:02~01:02~06:04~14:01	0	0.000182815356489945
02:05~41:02:00~15:02~08:04~05:05~03:01~02:01	0	0.000182815356489945
02:05~44:02:00~07:04~08:04~05:05~04:02~04:01	0	0.000182815356489945
02:05~44:02:00~14:02~11:01~05:05~03:01~14:01	0	0.000182815356489945
02:05~44:03:00~04:01~03:01~05:01~02:01~04:01	0	0.000182815356489945
02:05~44:03:00~07:01~01:02~01:01~05:01~14:01	0	0.000182815356489945
02:05~44:03:00~07:01~07:01~02:01~02:02~13:01	0	0.000182815356489945
02:05~44:03:00~16:01~03:02~04:01~04:02~04:01	0	0.000182815356489945
02:05~45:01:00~06:02~04:05~03:01~06:03~04:01	0	0.000182815356489945
02:05~49:01:00~07:01~04:05~03:03~03:02~04:01	0	0.000914076782449726
02:05~49:01:00~07:01~12:01~05:05~03:01~03:01	0	0.000182815356489945
02:05~49:01:00~07:01~13:02~01:02~06:04~104:01:00	0	0.000182815356489945
02:05~50:01:00~06:02~04:01~03:03~03:01~03:01	0	0.000182815356489945
02:05~50:01:00~06:02~07:01~02:01~02:02~02:01	0	0.000548446069469835
02:05~50:01:00~06:02~07:01~02:01~02:02~04:01	0	0.00164533820840951
02:05~50:01:00~06:02~07:01~02:01~02:02~10:01	0.001	0
02:05~50:01:00~06:02~07:01~02:01~02:02~104:01:00	0	0.00036563071297989
02:05~50:01:00~06:02~07:01~02:01~02:02~14:01	0.001	0
02:05~50:01:00~06:02~11:01~05:05~03:01~01:01	0	0.000182815356489945
02:05~50:01:00~06:02~11:01~05:05~03:01~02:01	0	0.000182815356489945
02:05~50:01:00~06:02~11:01~05:05~03:01~04:02	0	0.00036563071297989
02:05~50:01:00~06:02~13:01~01:03~06:03~03:01	0	0.000182815356489945
02:05~50:01:00~06:02~13:01~01:03~06:03~04:01	0	0.000182815356489945
02:05~50:01:00~06:02~13:02~01:02~06:09~04:01	0	0.000182815356489945
02:05~51:01:00~15:02~08:01~04:01~04:02~03:01	0	0.000182815356489945
02:05~51:01:00~16:01~13:03~05:05~03:01~04:01	0	0.000182815356489945
02:05~52:01:00~12:02~09:01~05:05~03:01~02:01	0	0.000182815356489945
02:05~53:01:00~04:01~10:01~01:05~05:01~06:02	0	0.000182815356489945
02:05~53:01:00~04:01~11:02~05:01~05:01~18:01	0	0.000182815356489945
02:05~57:01:00~07:01~13:02~01:02~06:04~02:01	0	0.000182815356489945
02:05~57:03:00~07:01~08:04~01:03~02:02~04:02	0	0.000182815356489945
02:05~58:01:00~07:01~11:02~05:05~03:01~04:01	0	0.000182815356489945
02:05~58:01:00~07:01~12:01~05:05~03:01~01:01	0	0.00036563071297989
02:05~58:01:00~07:01~13:01~01:03~06:03~02:01	0	0.000182815356489945
02:05~58:01:00~07:01~13:02~01:02~06:09~02:01	0	0.000182815356489945
02:05~58:01:00~07:01~13:02~01:02~06:09~10:01	0	0.000182815356489945
02:05~58:01:00~07:01~15:01~01:02~06:02~02:01	0	0.000182815356489945
02:05~58:01:00~07:01~16:01~01:02~05:02~02:01	0	0.000182815356489945
02:06~07:05~07:02~15:02~01:02~05:02~01:01	0	0.000182815356489945
02:06~35:01:00~04:01~10:01~01:05~05:01~05:01	0	0.000182815356489945
02:06~40:01:00~03:04~09:01~03:02~03:03~05:01	0.001	0
02:06~44:02:00~08:01~15:02~01:03~05:03~02:01	0	0.000182815356489945
02:06~48:01:00~08:01~04:04~03:01~03:02~05:01	0.001	0
02:06~50:01:00~06:02~14:06~05:03~03:01~104:01:00	0	0.000182815356489945
02:06~54:01:00~01:02~04:03~03:01~03:02~02:01	0	0.000182815356489945
02:07~46:01:00~01:02~09:01~03:02~03:03~02:01	0	0.000182815356489945
02:07~46:01:00~01:02~09:01~03:02~03:03~05:01	0	0.000182815356489945
02:07~46:01:00~01:02~12:02~06:01~03:01~05:01	0.001	0
02:07~46:01:00~15:05~16:02~01:02~03:01~05:01	0	0.000182815356489945
02:07~54:01:00~01:02~15:01~01:02~06:02~04:02	0	0.000182815356489945
02:11~40:06:00~15:02~16:02~01:02~05:02~17:01	0	0.000182815356489945
03:01~07:02~03:03~15:01~01:02~06:02~04:01	0	0.000182815356489945
03:01~07:02~03:04~08:01~04:01~04:02~02:01	0.001	0
03:01~07:02~07:02~01:01~01:01~05:01~02:01	0.001	0.00146252285191956
03:01~07:02~07:02~01:01~01:01~05:01~03:01	0	0.000731261425959781
03:01~07:02~07:02~01:01~01:01~05:01~04:01	0	0.00237659963436929
03:01~07:02~07:02~01:01~01:01~05:01~04:02	0	0.000182815356489945
03:01~07:02~07:02~01:03~05:05~03:01~04:01	0	0.00036563071297989
03:01~07:02~07:02~03:01~05:01~02:01~01:01	0.001	0.00109689213893967
03:01~07:02~07:02~03:01~05:01~02:01~02:01	0.001	0.000182815356489945
03:01~07:02~07:02~03:01~05:01~02:01~03:01	0	0.000182815356489945
03:01~07:02~07:02~03:01~05:01~02:01~04:01	0	0.00036563071297989
03:01~07:02~07:02~03:01~05:01~02:01~10:01	0	0.000182815356489945
03:01~07:02~07:02~03:01~05:01~02:01~19:01	0	0.000182815356489945
03:01~07:02~07:02~04:01~03:01~03:02~02:01	0	0.00036563071297989
03:01~07:02~07:02~04:01~03:01~03:02~04:02	0	0.00036563071297989
03:01~07:02~07:02~04:01~03:01~03:02~10:01	0	0.000182815356489945
03:01~07:02~07:02~04:01~03:01~03:02~15:01	0	0.000548446069469835
03:01~07:02~07:02~04:01~03:03~03:01~01:01	0	0.000182815356489945
03:01~07:02~07:02~04:01~03:03~03:01~04:01	0	0.00237659963436929
03:01~07:02~07:02~04:04~03:01~03:02~02:01	0.001	0.000548446069469835
03:01~07:02~07:02~04:04~03:01~03:02~03:01	0	0.000182815356489945
03:01~07:02~07:02~04:04~03:01~03:02~04:01	0.001	0.000182815356489945
03:01~07:02~07:02~04:04~03:01~03:02~04:02	0.001	0.000182815356489945
03:01~07:02~07:02~04:07~03:03~03:01~03:01	0	0.000731261425959781
03:01~07:02~07:02~04:07~03:03~03:01~04:01	0.001	0.00146252285191956
03:01~07:02~07:02~07:01~02:01~02:02~04:01	0.001	0.00109689213893967
03:01~07:02~07:02~07:01~02:01~02:02~04:02	0	0.000182815356489945
03:01~07:02~07:02~07:01~02:01~02:02~104:01:00	0	0.000182815356489945
03:01~07:02~07:02~07:01~02:01~03:03~02:01	0	0.00036563071297989
03:01~07:02~07:02~08:01~04:01~04:02~02:01	0	0.00036563071297989
03:01~07:02~07:02~09:01~03:03~03:01~04:01	0	0.000182815356489945
03:01~07:02~07:02~10:01~01:01~05:01~04:01	0.001	0
03:01~07:02~07:02~10:01~01:01~05:01~04:02	0	0.000182815356489945
03:01~07:02~07:02~10:01~01:05~05:01~04:01	0	0.00036563071297989
03:01~07:02~07:02~11:01~05:05~03:01~04:02	0	0.000548446069469835
03:01~07:02~07:02~11:01~05:05~03:01~10:01	0	0.000548446069469835
03:01~07:02~07:02~11:01~05:05~03:01~14:01	0	0.000182815356489945
03:01~07:02~07:02~11:01~05:09~03:01~03:01	0.001	0
03:01~07:02~07:02~11:04~05:05~03:01~04:02	0.001	0
03:01~07:02~07:02~13:01~01:03~06:03~02:01	0	0.000182815356489945
03:01~07:02~07:02~13:01~01:03~06:03~03:01	0.001	0.000182815356489945
03:01~07:02~07:02~13:01~01:03~06:03~04:01	0.004	0.00036563071297989
03:01~07:02~07:02~13:01~01:03~06:03~04:02	0	0.000182815356489945
03:01~07:02~07:02~13:01~01:03~06:03~13:01	0.001	0
03:01~07:02~07:02~13:01~01:03~06:03~14:01	0	0.000182815356489945
03:01~07:02~07:02~13:01~01:03~06:03~16:01	0	0.000548446069469835
03:01~07:02~07:02~13:02~01:02~06:04~04:01	0	0.000182815356489945
03:01~07:02~07:02~13:02~01:02~06:04~04:02	0	0.000182815356489945
03:01~07:02~07:02~13:02~01:02~06:09~01:01	0	0.000182815356489945
03:01~07:02~07:02~13:02~01:02~06:09~05:01	0	0.000182815356489945
03:01~07:02~07:02~14:01~01:04~05:03~04:01	0	0.00036563071297989
03:01~07:02~07:02~14:01~01:04~05:03~04:02	0	0.000182815356489945
03:01~07:02~07:02~15:01~01:02~05:02~13:01	0.001	0
03:01~07:02~07:02~15:01~01:02~06:02~02:01	0	0.00109689213893967
03:01~07:02~07:02~15:01~01:02~06:02~03:01	0.006	0.00255941499085923
03:01~07:02~07:02~15:01~01:02~06:02~04:01	0.016	0.0237659963436929
03:01~07:02~07:02~15:01~01:02~06:02~04:02	0	0.000182815356489945
03:01~07:02~07:02~15:01~01:02~06:02~10:01	0	0.000182815356489945
03:01~07:02~07:02~15:01~01:02~06:02~14:01	0.001	0.00036563071297989
03:01~07:02~07:02~15:01~01:02~06:03~04:02	0	0.000182815356489945
03:01~07:02~07:02~16:01~01:02~05:02~02:01	0.001	0.00036563071297989
03:01~07:02~07:02~16:01~01:02~05:02~04:02	0	0.00036563071297989
03:01~07:02~15:05~08:04~05:01~03:01~01:01	0	0.000182815356489945
03:01~07:05~15:05~13:01~01:03~06:03~02:01	0	0.000182815356489945
03:01~07:05~15:05~15:01~01:02~06:02~04:01	0	0.000182815356489945
03:01~08:01~07:01~01:01~01:01~05:01~15:01	0	0.000182815356489945
03:01~08:01~07:01~01:02~01:01~05:01~04:01	0	0.000182815356489945
03:01~08:01~07:01~03:01~05:01~02:01~02:01	0	0.00036563071297989
03:01~08:01~07:01~03:01~05:01~02:01~03:01	0	0.000548446069469835
03:01~08:01~07:01~03:01~05:01~02:01~04:01	0.001	0.0020109689213894
03:01~08:01~07:01~03:01~05:01~03:01~04:01	0	0.000182815356489945
03:01~08:01~07:01~04:01~03:01~03:02~01:01	0.001	0
03:01~08:01~07:01~08:01~04:01~04:02~03:01	0	0.00036563071297989
03:01~08:01~07:01~13:02~01:02~06:09~17:01	0	0.000182815356489945
03:01~08:01~07:01~13:02~05:01~06:04~04:01	0	0.000182815356489945
03:01~08:01~07:02~03:01~05:01~02:01~02:01	0	0.000182815356489945
03:01~08:01~07:02~03:01~05:01~02:01~05:01	0	0.000182815356489945
03:01~08:01~07:02~04:05~03:01~03:02~104:01:00	0	0.000182815356489945
03:01~13:02~03:04~16:01~01:02~05:02~02:01	0	0.000182815356489945
03:01~14:01~08:02~11:01~05:05~03:01~03:01	0	0.00036563071297989
03:01~14:02~08:02~01:01~01:01~05:01~02:01	0	0.000182815356489945
03:01~14:02~08:02~01:01~01:01~05:01~04:01	0	0.000731261425959781
03:01~14:02~08:02~01:02~01:01~05:01~04:01	0.002	0.000182815356489945
03:01~14:02~08:02~03:01~05:01~02:01~02:01	0	0.000182815356489945
03:01~14:02~08:02~03:01~05:01~02:01~03:01	0.001	0
03:01~14:02~08:02~04:02~03:01~03:02~04:01	0	0.000182815356489945
03:01~14:02~08:02~07:01~02:01~02:02~01:01	0	0.00036563071297989
03:01~14:02~08:02~07:01~02:01~02:02~02:01	0	0.00036563071297989
03:01~14:02~08:02~07:01~02:01~02:02~19:01	0	0.000182815356489945
03:01~14:02~08:02~07:01~02:01~03:01~03:01	0	0.000182815356489945
03:01~14:02~08:02~07:01~02:01~03:01~104:01:00	0	0.000548446069469835
03:01~14:02~08:02~13:02~01:02~06:09~04:01	0	0.00036563071297989
03:01~14:02~08:02~13:02~01:02~06:09~05:01	0.005	0.00182815356489945
03:01~14:02~08:02~14:02~05:05~03:01~04:02	0	0.000182815356489945
03:01~14:02~08:02~15:01~01:02~06:02~01:01	0	0.000182815356489945
03:01~14:02~08:02~15:01~01:02~06:02~04:01	0	0.000182815356489945
03:01~14:02~14:02~04:07~03:03~03:01~13:01	0	0.000182815356489945
03:01~15:01~01:02~09:01~03:02~03:03~19:01	0	0.000182815356489945
03:01~15:01~03:03~04:01~03:01~03:02~02:01	0	0.000182815356489945
03:01~15:01~03:03~04:01~03:01~03:02~04:01	0.001	0.000182815356489945
03:01~15:01~03:03~04:01~03:01~03:02~14:01	0.001	0
03:01~15:01~03:03~04:01~03:03~03:01~02:01	0	0.000182815356489945
03:01~15:01~03:03~04:04~03:01~03:02~09:01	0.001	0
03:01~15:01~03:03~04:07~03:01~03:02~04:01	0	0.00036563071297989
03:01~15:01~03:03~09:01~03:02~03:03~02:01	0.001	0.000182815356489945
03:01~15:01~03:03~11:01~05:05~03:01~04:02	0	0.00036563071297989
03:01~15:01~03:03~13:01~01:03~06:03~03:01	0	0.000731261425959781
03:01~15:01~03:03~13:01~01:03~06:03~04:01	0.001	0
03:01~15:01~03:03~13:01~01:03~06:03~104:01:00	0.001	0
03:01~15:01~03:03~13:01~01:03~06:03~19:01	0	0.00036563071297989
03:01~15:01~03:03~15:01~01:02~06:02~04:01	0.001	0
03:01~15:01~03:04~04:01~03:01~03:02~03:01	0.002	0.00036563071297989
03:01~15:01~03:04~04:01~03:01~03:02~04:01	0	0.00036563071297989
03:01~15:01~03:04~11:01~05:05~03:01~04:01	0	0.000182815356489945
03:01~15:01~03:04~15:01~01:02~06:02~01:01	0	0.000182815356489945
03:01~15:01~03:04~15:01~01:02~06:02~04:01	0	0.000548446069469835
03:01~15:01~04:01~04:01~03:01~03:02~04:02	0	0.00036563071297989
03:01~15:01~04:01~04:01~03:01~03:02~05:01	0.001	0
03:01~15:01~07:04~13:01~01:03~03:02~14:01	0	0.000182815356489945
03:01~15:03~02:02~13:02~01:01~05:01~04:01	0	0.000182815356489945
03:01~15:10~03:04~03:01~05:01~02:01~01:01	0	0.000182815356489945
03:01~15:10~03:04~09:01~03:03~02:02~02:01	0	0.000182815356489945
03:01~15:10~16:01~03:02~04:01~04:02~02:01	0	0.000182815356489945
03:01~15:17~07:01~13:02~01:02~06:04~02:01	0	0.00036563071297989
03:01~15:17~08:04~15:03~05:05~03:01~18:01	0	0.000182815356489945
03:01~15:18~07:04~08:02~06:01~03:01~04:01	0	0.00036563071297989
03:01~15:18~07:04~11:04~05:05~03:01~04:02	0.001	0
03:01~18:01~03:04~11:01~05:05~03:01~04:02	0	0.000182815356489945
03:01~18:01~05:01~03:01~05:01~02:01~02:01	0	0.00036563071297989
03:01~18:01~05:01~04:04~03:01~03:02~02:01	0	0.000182815356489945
03:01~18:01~05:01~04:04~03:01~03:02~04:01	0.001	0
03:01~18:01~07:01~01:01~01:01~05:01~01:01	0.001	0
03:01~18:01~07:01~03:01~05:01~02:01~04:02	0	0.000182815356489945
03:01~18:01~07:01~11:01~05:05~03:01~17:01	0.001	0
03:01~18:01~07:01~13:02~01:02~06:04~14:01	0	0.000182815356489945
03:01~18:01~07:01~14:01~01:04~05:03~01:01	0.001	0
03:01~18:01~07:01~14:01~01:04~05:03~04:02	0	0.000182815356489945
03:01~18:01~07:01~15:01~01:02~06:02~02:01	0	0.000182815356489945
03:01~18:01~12:03~03:01~05:01~02:01~04:02	0	0.000182815356489945
03:01~18:01~12:03~07:01~02:01~03:03~04:01	0	0.00036563071297989
03:01~18:01~12:03~09:01~03:02~03:03~19:01	0	0.000182815356489945
03:01~18:01~12:03~11:01~05:05~03:01~04:02	0	0.00036563071297989
03:01~18:01~12:03~11:01~05:05~03:01~13:01	0	0.000182815356489945
03:01~18:01~12:03~15:01~01:02~06:02~04:01	0	0.00036563071297989
03:01~27:02:00~02:02~12:01~05:05~03:01~02:01	0	0.000182815356489945
03:01~27:05:00~01:02~01:01~01:01~05:01~04:01	0	0.000182815356489945
03:01~27:05:00~01:02~01:01~01:01~05:01~04:02	0	0.000548446069469835
03:01~27:05:00~01:02~01:01~01:01~05:01~10:01	0	0.000182815356489945
03:01~27:05:00~01:02~01:01~01:01~05:01~14:01	0.001	0
03:01~27:05:00~01:02~01:03~05:05~03:01~04:02	0	0.000182815356489945
03:01~27:05:00~01:02~04:01~03:01~03:02~04:02	0	0.000182815356489945
03:01~27:05:00~01:02~13:02~01:02~06:04~04:02	0	0.000182815356489945
03:01~27:05:00~02:02~01:01~01:01~05:01~04:01	0	0.000182815356489945
03:01~27:05:00~02:02~04:01~03:01~03:02~01:01	0	0.000182815356489945
03:01~27:05:00~02:02~04:04~03:01~03:02~04:01	0	0.000182815356489945
03:01~27:05:00~02:02~04:07~03:03~03:01~03:01	0.001	0
03:01~27:05:00~02:02~04:07~03:03~03:01~09:01	0	0.000182815356489945
03:01~27:05:00~02:02~08:01~04:01~04:02~03:01	0	0.000182815356489945
03:01~27:05:00~02:02~11:02~05:05~03:01~14:01	0	0.000182815356489945
03:01~27:05:00~02:02~13:01~01:03~06:03~15:01	0	0.000182815356489945
03:01~27:05:00~02:02~15:01~01:02~06:02~04:01	0	0.000914076782449726
03:01~35:01:00~03:03~07:01~05:05~02:02~01:01	0	0.000182815356489945
03:01~35:01:00~04:01~01:01~01:01~05:01~01:01	0	0.000182815356489945
03:01~35:01:00~04:01~01:01~01:01~05:01~02:01	0	0.00036563071297989
03:01~35:01:00~04:01~01:01~01:01~05:01~03:01	0	0.000182815356489945
03:01~35:01:00~04:01~01:01~01:01~05:01~04:01	0.005	0.0056672760511883
03:01~35:01:00~04:01~01:01~01:01~05:01~04:02	0.005	0.00237659963436929
03:01~35:01:00~04:01~01:01~01:01~05:01~10:01	0	0.00036563071297989
03:01~35:01:00~04:01~01:01~01:01~05:01~13:01	0	0.000182815356489945
03:01~35:01:00~04:01~01:01~01:01~05:01~14:01	0.001	0
03:01~35:01:00~04:01~01:01~01:01~05:01~19:01	0.001	0
03:01~35:01:00~04:01~03:01~01:02~06:02~01:01	0	0.00036563071297989
03:01~35:01:00~04:01~03:01~05:01~02:01~02:01	0	0.000182815356489945
03:01~35:01:00~04:01~03:01~05:01~02:01~04:02	0.001	0
03:01~35:01:00~04:01~04:02~03:01~03:02~01:01	0	0.000182815356489945
03:01~35:01:00~04:01~04:07~03:01~03:02~17:01	0	0.000182815356489945
03:01~35:01:00~04:01~08:02~05:05~03:01~04:01	0	0.000182815356489945
03:01~35:01:00~04:01~08:03~06:01~03:01~04:01	0	0.000182815356489945
03:01~35:01:00~04:01~10:01~04:01~03:01~85:01:00	0	0.000182815356489945
03:01~35:01:00~04:01~11:01~05:05~03:01~02:01	0.001	0.000182815356489945
03:01~35:01:00~04:01~11:01~05:05~03:01~04:02	0.001	0.00036563071297989
03:01~35:01:00~04:01~11:01~05:05~03:01~05:01	0	0.000182815356489945
03:01~35:01:00~04:01~11:01~05:05~03:01~17:01	0	0.00036563071297989
03:01~35:01:00~04:01~11:03~05:01~03:01~04:01	0.001	0
03:01~35:01:00~04:01~13:01~01:03~06:03~04:01	0.001	0.000182815356489945
03:01~35:01:00~04:01~13:01~01:03~06:03~19:01	0	0.000182815356489945
03:01~35:01:00~04:01~13:02~01:02~06:02~02:01	0	0.000182815356489945
03:01~35:01:00~04:01~14:01~01:04~05:03~04:01	0.001	0.000182815356489945
03:01~35:01:00~04:01~14:01~01:04~05:03~04:02	0	0.00036563071297989
03:01~35:01:00~04:01~14:01~01:04~05:03~05:01	0	0.000182815356489945
03:01~35:01:00~04:01~15:01~01:02~05:02~03:01	0	0.000182815356489945
03:01~35:01:00~04:01~15:01~01:02~05:02~04:02	0	0.000182815356489945
03:01~35:01:00~04:01~15:01~01:02~06:02~04:01	0.002	0.00036563071297989
03:01~35:01:00~04:01~15:02~01:03~06:01~02:01	0	0.000182815356489945
03:01~35:01:00~07:02~14:01~01:04~05:03~16:01	0.001	0.000182815356489945
03:01~35:01:00~16:01~13:02~01:02~06:04~04:01	0	0.000182815356489945
03:01~35:02:00~04:01~04:03~03:01~03:02~04:01	0	0.000182815356489945
03:01~35:02:00~04:01~07:01~02:01~02:02~02:01	0	0.000182815356489945
03:01~35:02:00~04:01~10:01~01:05~05:01~04:02	0	0.000182815356489945
03:01~35:03:00~04:01~01:01~01:01~05:01~03:01	0	0.000548446069469835
03:01~35:03:00~04:01~01:01~01:01~05:01~04:01	0	0.000548446069469835
03:01~35:03:00~04:01~04:01~03:03~03:01~15:01	0	0.000182815356489945
03:01~35:03:00~04:01~08:01~04:01~03:02~04:01	0	0.000182815356489945
03:01~35:03:00~04:01~08:01~04:01~04:02~01:01	0	0.000182815356489945
03:01~35:03:00~04:01~11:03~05:05~03:01~04:01	0	0.000182815356489945
03:01~35:03:00~04:01~13:01~01:03~06:03~04:02	0.001	0
03:01~35:03:00~04:01~13:02~01:02~06:04~04:01	0	0.000182815356489945
03:01~35:03:00~04:01~15:01~01:02~06:02~10:01	0	0.000182815356489945
03:01~35:03:00~12:03~04:04~03:01~03:02~11:01	0	0.000182815356489945
03:01~35:03:00~12:03~14:01~01:04~05:03~02:01	0	0.000182815356489945
03:01~35:03:00~12:03~14:01~01:04~05:03~04:01	0	0.000182815356489945
03:01~35:08:00~04:01~04:01~03:01~03:02~02:01	0.001	0
03:01~35:08:00~04:01~11:04~05:05~03:01~04:01	0.001	0.000182815356489945
03:01~35:08:00~04:01~13:02~01:02~06:04~02:01	0	0.000182815356489945
03:01~37:01:00~06:02~01:01~01:01~05:01~04:02	0	0.000182815356489945
03:01~37:01:00~06:02~01:01~01:01~05:01~10:01	0	0.000182815356489945
03:01~37:01:00~06:02~08:01~04:01~04:02~10:01	0	0.000182815356489945
03:01~37:01:00~06:02~11:01~05:05~03:01~04:02	0	0.00036563071297989
03:01~37:01:00~12:03~10:01~01:05~05:01~03:01	0	0.000182815356489945
03:01~38:01:00~06:02~04:01~03:01~03:02~02:01	0	0.000182815356489945
03:01~38:01:00~12:03~07:01~02:01~02:02~04:01	0	0.00036563071297989
03:01~38:01:00~12:03~08:04~04:01~04:02~01:01	0	0.000182815356489945
03:01~38:01:00~12:03~11:04~05:05~03:01~02:01	0.001	0
03:01~38:01:00~12:03~13:01~01:03~06:03~02:01	0.001	0.00164533820840951
03:01~38:01:00~12:03~13:01~01:03~06:03~04:01	0	0.00036563071297989
03:01~38:01:00~12:03~13:01~01:03~06:03~104:01:00	0	0.000182815356489945
03:01~38:01:00~12:03~13:02~01:02~06:04~02:01	0	0.000182815356489945
03:01~39:01:00~07:02~04:04~03:01~03:02~02:01	0	0.000182815356489945
03:01~39:01:00~07:02~04:04~03:01~03:02~04:01	0	0.000182815356489945
03:01~39:01:00~07:02~07:01~02:01~02:02~04:02	0	0.000182815356489945
03:01~39:01:00~07:04~14:01~01:01~05:03~04:01	0	0.000182815356489945
03:01~39:01:00~12:03~11:01~05:05~03:01~04:01	0	0.000182815356489945
03:01~39:01:00~12:03~11:01~05:05~03:01~04:02	0	0.000182815356489945
03:01~39:01:00~12:03~11:01~05:05~03:01~16:01	0	0.000182815356489945
03:01~39:06:00~07:02~04:01~03:03~03:01~04:01	0	0.000182815356489945
03:01~39:06:00~07:02~04:04~03:01~03:02~02:01	0	0.000182815356489945
03:01~39:06:00~07:02~14:06~05:03~03:01~03:01	0	0.000182815356489945
03:01~40:01:00~03:04~04:01~03:03~03:01~04:02	0.001	0
03:01~40:01:00~03:04~04:01~03:03~03:01~10:01	0.001	0
03:01~40:01:00~03:04~04:04~03:01~03:02~03:01	0	0.000182815356489945
03:01~40:01:00~03:04~04:04~03:01~03:02~17:01	0	0.000182815356489945
03:01~40:01:00~03:04~04:07~03:03~03:01~03:01	0.001	0
03:01~40:01:00~03:04~08:01~06:01~03:01~04:01	0	0.000182815356489945
03:01~40:01:00~03:04~13:01~01:03~06:03~02:01	0.001	0
03:01~40:01:00~03:04~13:01~01:03~06:03~03:01	0	0.000182815356489945
03:01~40:01:00~03:04~13:01~01:03~06:03~04:01	0	0.000182815356489945
03:01~40:01:00~03:04~13:02~01:02~06:04~03:01	0	0.000182815356489945
03:01~40:01:00~03:04~13:02~01:02~06:04~04:01	0	0.000548446069469835
03:01~40:01:00~03:04~15:01~01:02~06:02~04:01	0	0.000548446069469835
03:01~40:01:00~03:04~15:01~01:02~06:02~05:01	0	0.000182815356489945
03:01~40:01:00~03:04~15:01~01:02~06:02~10:01	0	0.000182815356489945
03:01~40:01:00~07:01~15:03~05:05~02:02~04:02	0.001	0
03:01~40:01:00~14:02~15:01~01:02~06:02~01:01	0	0.000182815356489945
03:01~40:02:00~02:02~07:01~03:03~03:01~17:01	0	0.000182815356489945
03:01~40:02:00~02:02~08:02~04:01~04:02~04:01	0	0.000182815356489945
03:01~40:02:00~02:02~11:01~05:05~03:01~14:01	0	0.000182815356489945
03:01~40:02:00~02:02~11:01~05:09~03:01~03:01	0.001	0.000182815356489945
03:01~40:02:00~02:02~13:01~01:03~05:01~02:01	0	0.000182815356489945
03:01~40:02:00~03:03~11:01~05:05~03:01~05:01	0.001	0
03:01~40:02:00~03:04~04:04~03:01~03:02~04:01	0	0.000182815356489945
03:01~40:02:00~04:01~11:01~05:05~03:01~10:01	0	0.000182815356489945
03:01~40:02:00~15:02~04:01~03:03~03:01~04:02	0	0.000182815356489945
03:01~40:02:00~15:02~11:01~05:05~03:01~04:02	0.001	0
03:01~40:06:00~02:02~07:01~02:01~03:01~03:01	0	0.000182815356489945
03:01~41:02:00~17:01~01:02~01:01~05:01~13:01	0	0.000182815356489945
03:01~41:02:00~17:01~13:03~05:05~03:01~04:02	0	0.000182815356489945
03:01~42:01:00~17:01~03:02~04:01~04:02~17:01	0	0.000182815356489945
03:01~42:01:00~17:01~07:01~02:01~03:03~02:01	0.001	0
03:01~42:01:00~17:01~13:01~01:03~06:03~01:01	0	0.000182815356489945
03:01~44:02:00~05:01~01:01~01:01~05:01~04:01	0	0.000182815356489945
03:01~44:02:00~05:01~03:01~05:01~02:01~04:01	0	0.00036563071297989
03:01~44:02:00~05:01~04:01~03:03~03:01~04:01	0	0.000182815356489945
03:01~44:02:00~05:01~04:01~03:03~03:01~104:01:00	0	0.00036563071297989
03:01~44:02:00~05:01~04:06~03:03~04:02~10:01	0	0.000182815356489945
03:01~44:02:00~05:01~13:01~01:03~06:03~04:02	0	0.000182815356489945
03:01~44:02:00~05:01~14:01~01:04~05:03~04:01	0	0.000182815356489945
03:01~44:02:00~05:01~15:01~01:02~06:02~03:01	0	0.000182815356489945
03:01~44:02:00~05:01~15:01~01:02~06:02~04:01	0	0.00036563071297989
03:01~44:02:00~05:01~16:01~01:02~05:02~04:01	0	0.000182815356489945
03:01~44:02:00~07:02~04:01~03:03~03:01~03:01	0.001	0
03:01~44:02:00~07:04~04:02~03:01~03:02~04:02	0	0.000182815356489945
03:01~44:02:00~07:04~11:01~05:05~03:01~04:01	0	0.000182815356489945
03:01~44:02:00~12:03~01:01~01:04~05:01~04:01	0	0.000182815356489945
03:01~44:02:00~12:03~15:01~01:02~06:02~04:01	0	0.000182815356489945
03:01~44:03:00~02:02~01:02~01:01~05:01~04:01	0	0.000182815356489945
03:01~44:03:00~04:01~01:02~01:01~05:01~01:01	0	0.000182815356489945
03:01~44:03:00~04:01~07:01~02:01~02:02~04:01	0	0.000182815356489945
03:01~44:03:00~04:01~14:01~01:04~02:01~04:02	0	0.000182815356489945
03:01~44:03:00~06:02~07:01~01:02~06:09~01:01	0	0.000182815356489945
03:01~44:03:00~07:01~11:01~01:02~06:02~01:01	0	0.000182815356489945
03:01~44:03:00~16:01~01:01~01:01~05:01~02:01	0	0.000182815356489945
03:01~44:03:00~16:01~07:01~02:01~02:02~01:01	0	0.00036563071297989
03:01~44:03:00~16:01~07:01~02:01~02:02~04:01	0.001	0.000182815356489945
03:01~44:03:00~16:01~07:01~02:01~02:02~04:02	0.001	0
03:01~44:03:00~16:01~07:01~02:01~02:02~17:01	0	0.000182815356489945
03:01~44:03:00~16:02~04:02~01:04~05:03~04:01	0	0.000182815356489945
03:01~44:03:00~17:01~07:01~02:01~02:02~01:01	0	0.000182815356489945
03:01~45:01:00~16:01~03:01~01:02~06:02~02:01	0	0.000182815356489945
03:01~45:01:00~16:01~11:01~05:01~03:01~04:01	0	0.000182815356489945
03:01~47:01:00~06:02~04:04~03:01~03:02~14:01	0	0.000182815356489945
03:01~47:01:00~06:02~04:05~03:03~03:02~13:01	0	0.000182815356489945
03:01~47:01:00~06:02~07:01~02:01~02:02~04:01	0	0.00036563071297989
03:01~47:01:00~06:02~07:01~02:01~02:02~104:01:00	0	0.000182815356489945
03:01~47:01:00~06:02~07:01~03:03~03:01~04:02	0	0.000182815356489945
03:01~47:01:00~06:02~08:02~04:01~04:02~01:01	0.001	0
03:01~47:01:00~06:02~10:01~01:01~05:01~14:01	0	0.000182815356489945
03:01~47:01:00~06:02~13:01~01:03~06:03~16:01	0	0.000182815356489945
03:01~48:01:00~03:04~15:01~01:02~06:02~04:02	0	0.000182815356489945
03:01~48:01:00~08:01~04:01~03:03~03:01~04:01	0	0.000182815356489945
03:01~49:01:00~07:01~11:01~05:05~03:01~04:01	0	0.000182815356489945
03:01~49:01:00~07:01~11:01~05:05~03:01~04:02	0	0.000182815356489945
03:01~49:01:00~07:01~15:01~01:02~06:02~04:01	0	0.00036563071297989
03:01~50:01:00~06:02~03:01~05:01~02:01~04:02	0	0.000182815356489945
03:01~50:01:00~06:02~03:01~05:01~02:01~13:01	0	0.000182815356489945
03:01~50:01:00~06:02~04:01~03:01~03:02~04:02	0.001	0
03:01~50:01:00~06:02~07:01~02:01~02:02~04:01	0	0.000182815356489945
03:01~50:01:00~06:02~07:01~02:01~02:02~104:01:00	0	0.000182815356489945
03:01~51:01:00~01:02~01:01~01:01~05:01~03:01	0	0.000731261425959781
03:01~51:01:00~01:02~04:01~03:01~03:02~04:01	0.001	0
03:01~51:01:00~01:02~04:01~03:03~03:01~03:01	0	0.000182815356489945
03:01~51:01:00~01:02~11:01~05:05~03:01~04:01	0	0.00036563071297989
03:01~51:01:00~01:02~11:04~05:05~03:01~04:01	0	0.000182815356489945
03:01~51:01:00~01:02~13:01~01:03~06:03~04:01	0	0.000182815356489945
03:01~51:01:00~01:02~15:01~05:05~03:01~13:01	0	0.000182815356489945
03:01~51:01:00~02:02~11:01~05:05~03:01~04:01	0.001	0
03:01~51:01:00~02:02~12:01~01:01~05:01~04:01	0	0.000182815356489945
03:01~51:01:00~02:02~15:01~01:02~02:01~02:01	0.001	0
03:01~51:01:00~03:04~13:02~01:02~06:03~04:01	0	0.000182815356489945
03:01~51:01:00~04:01~01:01~01:01~05:01~04:02	0	0.000182815356489945
03:01~51:01:00~05:01~13:01~01:03~06:03~03:01	0.001	0
03:01~51:01:00~12:03~11:04~05:05~03:01~02:02	0.001	0
03:01~51:01:00~14:02~13:01~01:03~06:03~02:01	0	0.000182815356489945
03:01~51:01:00~14:02~13:01~01:03~06:03~03:01	0	0.000182815356489945
03:01~51:01:00~15:02~01:01~01:01~05:01~13:01	0	0.000182815356489945
03:01~51:01:00~15:02~03:01~05:01~02:01~01:01	0	0.000182815356489945
03:01~51:01:00~15:02~03:01~05:01~02:01~04:01	0	0.00036563071297989
03:01~51:01:00~15:02~04:01~03:03~03:01~04:01	0.001	0
03:01~51:01:00~15:02~04:08~03:03~03:01~04:01	0	0.000182815356489945
03:01~51:01:00~15:02~07:01~02:01~02:02~02:01	0.001	0
03:01~51:01:00~15:02~11:01~05:05~03:01~04:01	0	0.000182815356489945
03:01~51:01:00~15:02~11:01~05:05~03:01~04:02	0	0.000182815356489945
03:01~51:01:00~16:02~04:01~03:03~03:01~04:02	0.001	0
03:01~51:01:00~16:02~11:01~05:05~03:01~04:01	0	0.00036563071297989
03:01~52:01:00~12:02~15:02~01:03~06:01~03:01	0	0.00036563071297989
03:01~52:01:00~12:02~15:02~01:03~06:01~04:01	0	0.000182815356489945
03:01~52:01:00~12:02~15:02~01:03~06:01~05:01	0	0.000182815356489945
03:01~52:01:00~16:01~09:01~03:03~02:02~01:01	0.001	0
03:01~53:01:00~04:01~12:01~01:05~05:01~18:01	0.001	0.000182815356489945
03:01~53:01:00~04:01~15:01~01:02~06:02~02:01	0	0.000182815356489945
03:01~53:01:00~04:01~15:03~01:02~06:02~06:02	0	0.00036563071297989
03:01~54:01:00~03:03~14:01~01:04~05:03~09:01	0.001	0
03:01~54:01:00~04:01~15:01~01:02~06:02~05:01	0	0.000182815356489945
03:01~55:01:00~01:02~04:07~03:03~03:01~02:01	0	0.000182815356489945
03:01~55:01:00~01:02~15:01~01:02~06:02~04:01	0	0.000182815356489945
03:01~55:01:00~03:03~01:01~01:01~05:01~04:02	0	0.000182815356489945
03:01~55:01:00~03:03~04:01~03:01~03:02~04:01	0	0.00036563071297989
03:01~55:01:00~03:03~04:01~03:01~03:02~04:02	0	0.000182815356489945
03:01~55:01:00~03:03~04:07~03:03~03:01~10:01	0	0.000182815356489945
03:01~55:01:00~03:03~14:01~01:04~05:03~04:01	0	0.00036563071297989
03:01~55:01:00~03:03~15:01~01:02~06:02~04:01	0.001	0.00036563071297989
03:01~55:01:00~07:02~01:01~01:01~05:01~03:01	0	0.000182815356489945
03:01~56:01:00~01:02~01:01~01:01~05:01~02:01	0	0.000182815356489945
03:01~56:01:00~01:02~04:01~03:01~03:02~04:01	0	0.000182815356489945
03:01~56:01:00~01:02~04:02~03:01~03:02~02:01	0	0.00036563071297989
03:01~56:01:00~01:02~07:01~02:01~02:02~17:01	0	0.000182815356489945
03:01~56:01:00~01:02~15:02~01:03~06:01~04:01	0.001	0
03:01~57:01:00~06:02~07:01~02:01~03:03~03:01	0.001	0
03:01~57:01:00~06:02~07:01~02:01~03:03~13:01	0	0.000182815356489945
03:01~57:01:00~06:02~07:01~03:01~02:02~04:01	0	0.000182815356489945
03:01~57:01:00~07:01~14:01~01:04~05:03~01:01	0	0.000182815356489945
03:01~57:02:00~07:01~15:03~01:02~06:02~02:01	0	0.000182815356489945
03:01~57:03:00~18:01~11:02~02:01~03:01~02:01	0	0.000182815356489945
03:01~58:01:00~07:01~10:01~01:01~05:01~02:01	0	0.000182815356489945
03:01~58:01:00~08:04~15:03~01:02~06:02~104:01:00	0	0.000182815356489945
03:01~58:01:00~14:03~04:05~03:03~03:02~02:01	0	0.000182815356489945
03:01~58:02:00~06:02~07:01~02:01~03:01~01:01	0	0.000182815356489945
03:01~58:02:00~06:02~11:04~03:03~03:01~04:01	0	0.000182815356489945
03:01~58:02:00~06:02~15:01~01:02~06:02~05:01	0	0.000182815356489945
03:01~58:02:00~06:02~15:03~01:02~06:02~04:02	0	0.000182815356489945
03:01~58:02:00~07:02~13:02~01:02~06:04~18:01	0	0.000182815356489945
11:01~07:02~02:02~15:01~01:02~06:02~03:01	0.001	0
11:01~07:02~02:02~15:01~01:02~06:02~17:01	0	0.000182815356489945
11:01~07:02~07:01~11:01~01:03~06:03~01:01	0	0.000182815356489945
11:01~07:02~07:02~01:03~05:05~03:01~104:01:00	0	0.000182815356489945
11:01~07:02~07:02~03:01~05:01~02:01~04:01	0.001	0.000182815356489945
11:01~07:02~07:02~04:01~03:03~03:01~04:02	0.001	0
11:01~07:02~07:02~04:04~03:01~03:02~03:01	0	0.00036563071297989
11:01~07:02~07:02~04:04~03:01~03:02~10:01	0.001	0.000182815356489945
11:01~07:02~07:02~11:04~05:05~03:01~04:02	0	0.00036563071297989
11:01~07:02~07:02~14:01~01:04~05:03~05:01	0	0.000182815356489945
11:01~07:02~07:02~15:01~01:02~06:02~04:01	0.004	0.00164533820840951
11:01~07:02~07:02~15:01~01:02~06:02~04:02	0	0.00036563071297989
11:01~07:05~07:02~09:01~03:02~03:03~05:01	0	0.000182815356489945
11:01~08:01~03:04~03:01~05:01~02:01~104:01:00	0	0.000182815356489945
11:01~08:01~06:02~13:02~01:02~06:03~01:01	0	0.000182815356489945
11:01~08:01~06:02~13:02~01:02~06:03~04:01	0.001	0
11:01~08:01~07:01~04:01~01:02~06:02~01:01	0	0.000182815356489945
11:01~08:01~07:01~11:01~05:05~03:01~04:01	0	0.000182815356489945
11:01~08:01~07:01~15:01~01:02~06:02~04:02	0	0.000182815356489945
11:01~08:01~07:02~08:01~04:01~04:02~104:01:00	0	0.000182815356489945
11:01~08:01~07:02~13:02~01:02~03:01~05:01	0	0.000182815356489945
11:01~13:01~03:04~12:02~06:01~03:01~04:01	0	0.000182815356489945
11:01~13:01~03:04~15:02~01:02~03:01~01:01	0.001	0
11:01~13:02~06:02~01:01~01:01~05:01~02:01	0	0.000182815356489945
11:01~13:02~06:02~07:01~02:01~02:02~17:01	0	0.000182815356489945
11:01~13:02~06:02~11:04~05:05~03:01~04:02	0	0.000182815356489945
11:01~14:01~08:02~07:01~02:01~02:02~02:01	0	0.000548446069469835
11:01~14:01~08:02~07:01~02:01~02:02~04:01	0	0.000182815356489945
11:01~14:01~08:02~11:04~05:05~03:01~02:01	0	0.000182815356489945
11:01~14:02~02:02~01:02~01:01~05:01~03:01	0	0.000182815356489945
11:01~14:02~08:02~13:01~01:03~06:03~01:01	0	0.000182815356489945
11:01~14:02~08:02~13:01~01:03~06:03~02:01	0	0.000182815356489945
11:01~14:02~08:02~13:02~01:02~06:09~03:01	0	0.000182815356489945
11:01~14:02~08:02~13:03~05:05~03:01~02:01	0	0.00036563071297989
11:01~15:01~03:03~04:04~03:01~03:02~04:01	0	0.00036563071297989
11:01~15:01~03:04~08:01~04:01~04:02~04:01	0	0.000182815356489945
11:01~15:01~03:04~13:01~01:03~06:03~04:01	0	0.000182815356489945
11:01~15:01~03:04~16:01~01:02~05:02~13:01	0	0.000182815356489945
11:01~15:02~08:01~12:02~06:01~03:01~03:01	0	0.000182815356489945
11:01~15:02~08:01~12:02~06:01~03:01~05:01	0	0.000182815356489945
11:01~15:02~08:01~14:01~01:04~05:03~02:01	0	0.000182815356489945
11:01~15:03~12:03~07:01~02:01~02:02~13:01	0	0.000182815356489945
11:01~18:01~05:01~03:01~05:01~02:01~02:01	0	0.00146252285191956
11:01~18:01~05:01~03:01~05:01~02:01~104:01:00	0	0.000182815356489945
11:01~18:01~07:01~11:01~05:05~03:01~14:01	0	0.000182815356489945
11:01~18:01~07:01~11:04~05:05~03:01~04:02	0.001	0.000182815356489945
11:01~18:01~07:01~13:02~01:02~06:09~04:01	0	0.000182815356489945
11:01~18:01~07:01~15:01~01:02~06:02~04:01	0	0.000182815356489945
11:01~18:01~12:03~01:01~01:01~05:01~04:01	0	0.000182815356489945
11:01~18:01~12:03~11:01~05:05~03:01~02:01	0.001	0
11:01~18:01~12:03~11:01~05:05~03:01~04:01	0	0.000182815356489945
11:01~18:01~12:03~13:01~01:03~06:03~02:01	0	0.000182815356489945
11:01~18:01~12:03~13:01~01:03~06:03~03:01	0	0.000182815356489945
11:01~18:01~12:03~15:01~01:02~06:02~01:01	0	0.000182815356489945
11:01~18:01~12:03~16:02~01:02~05:02~09:01	0	0.000182815356489945
11:01~27:05:00~01:02~01:01~01:01~05:01~02:01	0	0.000182815356489945
11:01~27:05:00~01:02~01:01~01:01~05:01~04:01	0	0.000548446069469835
11:01~27:05:00~01:02~08:01~04:01~04:02~10:01	0	0.000182815356489945
11:01~27:05:00~01:02~09:01~05:05~03:01~05:01	0	0.000182815356489945
11:01~27:05:00~01:02~11:01~05:05~03:01~03:01	0	0.000182815356489945
11:01~27:05:00~01:02~12:01~05:05~03:01~04:01	0	0.000182815356489945
11:01~27:05:00~02:02~04:01~03:01~03:02~04:01	0	0.000182815356489945
11:01~27:05:00~02:02~04:02~03:01~03:02~15:01	0	0.000182815356489945
11:01~27:05:00~02:02~04:04~05:05~03:02~04:01	0	0.000182815356489945
11:01~27:05:00~02:02~14:01~01:04~05:03~03:01	0	0.000182815356489945
11:01~27:05:00~02:10~01:01~01:01~05:01~13:01	0.001	0
11:01~35:01:00~03:03~01:01~01:01~05:01~02:01	0	0.000182815356489945
11:01~35:01:00~04:01~01:01~01:01~05:01~02:01	0.001	0.00109689213893967
11:01~35:01:00~04:01~01:01~01:01~05:01~03:01	0	0.000548446069469835
11:01~35:01:00~04:01~01:01~01:01~05:01~04:01	0.003	0.00182815356489945
11:01~35:01:00~04:01~01:01~01:01~05:01~04:02	0.003	0.00255941499085923
11:01~35:01:00~04:01~01:01~01:01~05:01~05:01	0	0.000182815356489945
11:01~35:01:00~04:01~01:01~01:01~05:01~10:01	0.001	0.00036563071297989
11:01~35:01:00~04:01~01:01~01:01~05:01~13:01	0	0.000182815356489945
11:01~35:01:00~04:01~03:01~05:01~02:01~01:01	0.001	0.000182815356489945
11:01~35:01:00~04:01~03:01~05:01~02:01~02:01	0	0.000182815356489945
11:01~35:01:00~04:01~03:01~05:01~02:01~04:01	0.001	0.000548446069469835
11:01~35:01:00~04:01~04:01~03:01~03:02~05:01	0	0.000182815356489945
11:01~35:01:00~04:01~04:01~03:03~03:01~03:01	0.001	0.00036563071297989
11:01~35:01:00~04:01~04:01~03:03~03:01~04:01	0	0.00036563071297989
11:01~35:01:00~04:01~04:01~03:03~03:01~14:01	0	0.000182815356489945
11:01~35:01:00~04:01~04:04~03:01~03:02~03:01	0	0.000182815356489945
11:01~35:01:00~04:01~04:07~03:03~03:01~03:01	0	0.000731261425959781
11:01~35:01:00~04:01~07:01~02:01~02:02~04:01	0	0.00146252285191956
11:01~35:01:00~04:01~07:01~02:01~02:02~04:02	0.001	0.000182815356489945
11:01~35:01:00~04:01~07:01~02:01~03:03~04:01	0.001	0
11:01~35:01:00~04:01~09:01~05:05~03:01~04:01	0	0.000182815356489945
11:01~35:01:00~04:01~10:01~01:01~05:01~04:02	0	0.000182815356489945
11:01~35:01:00~04:01~11:04~05:05~03:01~04:02	0	0.00036563071297989
11:01~35:01:00~04:01~13:02~01:02~06:04~04:01	0	0.000182815356489945
11:01~35:01:00~04:01~14:01~01:04~05:03~03:01	0	0.000182815356489945
11:01~35:01:00~04:01~14:01~01:04~05:03~04:01	0	0.000731261425959781
11:01~35:01:00~04:01~14:01~01:04~05:03~05:01	0	0.000182815356489945
11:01~35:01:00~04:01~14:01~01:04~05:03~16:01	0	0.000182815356489945
11:01~35:01:00~04:01~14:01~05:01~05:03~04:01	0	0.00036563071297989
11:01~35:01:00~04:01~16:02~01:02~05:02~04:01	0	0.000182815356489945
11:01~35:01:00~15:02~13:02~01:02~06:04~104:01:00	0.001	0
11:01~35:03:00~04:01~04:07~03:03~03:01~05:01	0	0.000182815356489945
11:01~35:03:00~04:01~08:03~06:01~03:01~04:01	0	0.000182815356489945
11:01~35:03:00~04:01~11:01~05:05~03:01~05:01	0	0.000182815356489945
11:01~35:03:00~12:03~04:01~03:03~03:01~02:01	0	0.000182815356489945
11:01~35:03:00~12:03~11:01~05:05~03:01~02:01	0	0.000182815356489945
11:01~35:03:00~12:03~13:01~01:03~06:03~04:02	0	0.000182815356489945
11:01~35:03:00~12:03~15:01~01:02~06:02~04:01	0.001	0
11:01~35:08:00~04:01~04:02~03:01~03:02~19:01	0	0.000182815356489945
11:01~35:08:00~04:01~07:01~02:01~02:02~01:01	0	0.000182815356489945
11:01~35:22:00~04:01~13:02~01:02~06:04~02:01	0	0.000182815356489945
11:01~35:43:00~12:03~03:01~05:01~02:01~04:02	0	0.000182815356489945
11:01~37:01:00~06:02~10:01~01:05~05:01~02:01	0	0.000182815356489945
11:01~37:01:00~06:02~10:01~01:05~05:01~03:01	0.001	0
11:01~37:01:00~06:02~10:01~01:05~05:01~10:01	0	0.000182815356489945
11:01~37:01:00~06:02~11:01~05:05~03:01~04:01	0	0.000182815356489945
11:01~37:01:00~07:01~13:02~01:02~06:09~04:01	0.001	0
11:01~38:01:00~12:03~04:02~03:01~03:02~04:01	0.001	0
11:01~38:01:00~12:03~09:01~03:02~03:03~04:02	0.001	0
11:01~38:02:00~07:02~09:01~03:02~03:03~05:01	0	0.000182815356489945
11:01~38:02:00~07:02~15:02~01:02~05:02~01:01	0.002	0
11:01~38:02:00~07:02~15:02~01:02~05:02~09:02	0	0.000182815356489945
11:01~39:01:00~07:02~01:01~01:01~05:01~04:01	0.001	0.000182815356489945
11:01~39:05:00~07:01~07:01~02:01~02:02~104:01:00	0	0.000182815356489945
11:01~40:01:00~03:04~01:03~01:01~05:01~04:01	0	0.000182815356489945
11:01~40:01:00~03:04~04:04~03:01~03:02~02:01	0	0.000182815356489945
11:01~40:01:00~03:04~04:04~03:01~03:02~03:01	0.001	0
11:01~40:01:00~03:04~04:04~03:01~03:02~04:01	0	0.00036563071297989
11:01~40:01:00~03:04~14:02~05:03~03:01~04:01	0	0.000182815356489945
11:01~40:01:00~15:02~04:03~03:01~03:02~02:02	0	0.000182815356489945
11:01~40:02:00~02:02~13:01~01:03~06:03~04:02	0	0.00036563071297989
11:01~40:02:00~03:04~08:02~04:01~04:02~04:02	0	0.000182815356489945
11:01~40:02:00~03:04~14:02~05:03~03:01~04:02	0	0.000182815356489945
11:01~41:01:00~17:01~13:02~01:02~06:04~02:01	0.001	0
11:01~42:01:00~07:01~12:01~01:02~05:01~02:01	0.001	0
11:01~44:02:00~05:01~01:01~01:01~05:01~02:01	0	0.000182815356489945
11:01~44:02:00~05:01~04:01~03:01~03:02~03:01	0.001	0
11:01~44:02:00~05:01~04:01~03:01~03:02~16:01	0.001	0
11:01~44:02:00~05:01~04:01~03:03~03:01~01:01	0.001	0
11:01~44:02:00~05:01~04:01~03:03~03:01~03:01	0	0.000182815356489945
11:01~44:02:00~05:01~04:04~03:01~03:02~11:01	0.001	0
11:01~44:02:00~05:01~12:01~05:05~03:01~02:01	0	0.000182815356489945
11:01~44:02:00~05:01~13:01~01:03~06:03~05:01	0	0.000182815356489945
11:01~44:02:00~05:01~13:01~01:03~06:03~19:01	0	0.000182815356489945
11:01~44:02:00~05:01~14:01~05:01~02:01~04:01	0	0.000182815356489945
11:01~44:02:00~05:01~15:01~01:02~06:02~04:01	0	0.000182815356489945
11:01~44:02:00~07:04~04:03~03:01~03:01~03:01	0.001	0
11:01~44:02:00~07:04~11:01~05:05~03:01~02:01	0	0.000182815356489945
11:01~44:02:00~07:04~11:01~05:05~03:01~04:01	0	0.000548446069469835
11:01~44:02:00~07:04~16:01~01:02~05:02~02:01	0	0.000182815356489945
11:01~44:02:00~12:03~07:01~02:01~02:02~01:01	0	0.000182815356489945
11:01~44:03:00~01:02~13:01~01:03~06:03~04:01	0	0.000182815356489945
11:01~44:03:00~04:01~01:01~01:01~05:01~04:01	0.001	0
11:01~44:03:00~04:01~01:02~01:01~05:01~01:01	0	0.000182815356489945
11:01~44:03:00~04:01~14:01~01:04~05:03~04:02	0	0.000182815356489945
11:01~44:03:00~07:01~11:01~05:05~03:01~04:02	0	0.000182815356489945
11:01~44:03:00~16:01~07:01~02:01~02:02~01:01	0.001	0.000182815356489945
11:01~44:03:00~16:01~07:01~02:01~02:02~03:01	0	0.000182815356489945
11:01~44:03:00~16:01~07:01~02:01~02:02~11:01	0	0.000182815356489945
11:01~44:03:00~16:01~11:01~05:05~03:01~03:01	0.001	0
11:01~44:03:00~16:01~15:02~01:03~06:01~14:01	0	0.000182815356489945
11:01~47:01:00~06:02~04:04~03:01~03:02~10:01	0	0.000182815356489945
11:01~47:01:00~06:02~04:04~03:03~03:01~03:01	0	0.000182815356489945
11:01~48:01:00~08:01~16:02~05:05~03:01~04:02	0	0.000182815356489945
11:01~49:01:00~07:01~11:04~05:05~03:01~04:02	0	0.000182815356489945
11:01~49:01:00~07:01~13:02~01:02~06:04~10:01	0	0.000182815356489945
11:01~49:01:00~07:01~16:01~01:02~05:02~04:01	0	0.000182815356489945
11:01~51:01:00~01:02~01:01~01:01~05:01~03:01	0.002	0
11:01~51:01:00~02:02~11:01~05:05~03:01~04:01	0	0.000182815356489945
11:01~51:01:00~02:02~14:02~05:03~03:01~04:01	0	0.000182815356489945
11:01~51:01:00~03:03~04:01~03:01~03:02~03:01	0.001	0.000182815356489945
11:01~51:01:00~03:03~04:01~03:01~03:02~11:01	0.001	0
11:01~51:01:00~03:04~04:04~03:01~03:02~17:01	0	0.000182815356489945
11:01~51:01:00~04:01~04:01~03:03~03:01~04:01	0	0.000182815356489945
11:01~51:01:00~04:01~04:07~03:03~03:01~04:02	0	0.000182815356489945
11:01~51:01:00~07:01~04:07~03:01~03:02~02:01	0.001	0
11:01~51:01:00~07:01~04:07~03:01~03:02~04:02	0	0.000182815356489945
11:01~51:01:00~14:02~14:01~01:04~05:03~03:01	0	0.000182815356489945
11:01~51:01:00~15:02~01:01~01:01~05:01~03:01	0.001	0
11:01~51:01:00~15:02~04:04~03:01~03:02~03:01	0.001	0.00109689213893967
11:01~51:01:00~15:02~04:04~03:01~03:02~15:01	0	0.000182815356489945
11:01~51:01:00~15:02~07:01~02:01~02:02~11:01	0	0.000182815356489945
11:01~51:01:00~15:02~11:01~05:05~03:01~04:02	0	0.000182815356489945
11:01~51:01:00~15:02~11:04~05:05~03:01~02:01	0.001	0
11:01~51:01:00~15:02~11:04~05:05~03:01~04:02	0.001	0
11:01~51:01:00~15:02~13:01~01:03~06:03~03:01	0	0.000182815356489945
11:01~51:01:00~15:02~15:01~01:02~06:02~02:01	0	0.000182815356489945
11:01~51:08:00~16:02~13:02~01:02~06:04~14:01	0	0.000182815356489945
11:01~52:01:00~07:02~09:01~03:02~03:01~14:01	0	0.000182815356489945
11:01~52:01:00~12:02~01:01~01:01~05:01~04:01	0	0.000182815356489945
11:01~52:01:00~12:02~03:01~05:01~02:01~04:01	0.001	0
11:01~52:01:00~12:02~04:02~03:03~04:02~03:01	0.001	0
11:01~52:01:00~12:02~04:05~03:03~03:01~04:02	0	0.000182815356489945
11:01~52:01:00~12:02~07:01~03:03~02:02~04:01	0.001	0.000182815356489945
11:01~52:01:00~12:02~15:02~01:03~06:01~04:01	0	0.00036563071297989
11:01~52:01:00~12:02~15:02~01:03~06:01~04:02	0	0.000182815356489945
11:01~52:01:00~15:05~09:01~03:03~02:02~04:01	0	0.000182815356489945
11:01~53:01:00~04:01~13:02~01:02~06:09~03:01	0	0.000182815356489945
11:01~53:01:00~04:01~13:02~01:02~06:09~14:01	0	0.000182815356489945
11:01~54:01:00~01:02~09:01~01:04~05:03~05:01	0	0.000182815356489945
11:01~55:01:00~03:03~04:01~03:03~03:01~03:01	0	0.000182815356489945
11:01~55:01:00~03:03~07:01~02:01~03:03~13:01	0	0.000182815356489945
11:01~55:01:00~03:03~14:01~01:04~05:03~02:01	0	0.00036563071297989
11:01~55:01:00~03:03~14:01~01:04~05:03~04:01	0	0.000182815356489945
11:01~55:01:00~03:03~14:01~01:04~05:03~04:02	0	0.00036563071297989
11:01~55:01:00~03:03~14:01~05:01~05:03~01:01	0	0.000182815356489945
11:01~55:01:00~03:03~14:01~05:01~05:03~04:01	0	0.000182815356489945
11:01~56:01:00~01:02~01:01~01:01~05:01~04:02	0.001	0.000548446069469835
11:01~56:01:00~01:02~04:04~03:01~03:02~03:01	0	0.000182815356489945
11:01~56:01:00~01:02~09:01~01:02~03:03~04:01	0	0.000182815356489945
11:01~56:01:00~01:02~11:01~05:05~03:01~04:01	0	0.000182815356489945
11:01~56:01:00~01:02~13:01~01:03~06:03~03:01	0	0.000182815356489945
11:01~56:01:00~01:02~13:01~01:03~06:03~04:01	0	0.000182815356489945
11:01~56:01:00~01:02~15:01~01:02~06:02~04:01	0.001	0.000182815356489945
11:01~57:01:00~06:02~04:04~03:01~03:02~02:01	0	0.000182815356489945
11:01~57:01:00~06:02~07:01~02:01~03:03~02:01	0	0.000182815356489945
11:01~57:01:00~06:02~07:01~02:01~03:03~04:01	0.001	0.000548446069469835
11:01~57:01:00~06:02~07:01~02:01~03:03~05:01	0	0.000182815356489945
11:01~58:01:00~03:02~03:02~04:01~04:02~04:01	0.001	0
11:01~58:01:00~03:02~13:02~01:02~06:09~09:01	0	0.000182815356489945
11:01~58:01:00~03:02~13:02~01:02~06:09~10:01	0	0.000182815356489945
11:01~58:01:00~03:02~13:02~01:02~06:09~104:01:00	0	0.000182815356489945
11:01~58:01:00~06:02~08:01~04:01~04:02~104:01:00	0.001	0
11:01~58:01:00~14:02~11:02~01:05~05:01~02:01	0	0.000182815356489945
11:01~73:01:00~15:05~04:05~03:03~02:02~104:01:00	0	0.000182815356489945
11:02~27:04:00~12:02~04:05~03:03~04:01~05:01	0.001	0
11:02~27:04:00~12:02~14:04~03:02~03:03~02:02	0	0.000182815356489945
23:01~07:02~03:04~11:01~01:02~06:02~02:01	0	0.000182815356489945
23:01~07:02~07:02~09:01~03:03~02:02~01:01	0.001	0
23:01~07:02~07:02~11:02~05:01~03:01~01:01	0	0.000182815356489945
23:01~07:02~07:02~11:02~05:01~03:01~104:01:00	0.001	0
23:01~07:02~07:02~11:02~05:05~03:01~02:01	0	0.000182815356489945
23:01~07:02~07:02~11:02~05:05~03:01~06:02	0.001	0
23:01~07:02~07:02~15:01~01:02~06:02~01:01	0	0.000182815356489945
23:01~07:02~07:02~15:01~01:02~06:02~04:01	0	0.000182815356489945
23:01~07:02~07:02~15:03~01:02~06:02~18:01	0	0.000182815356489945
23:01~07:02~15:05~07:01~03:03~06:02~04:01	0	0.000182815356489945
23:01~07:02~15:05~09:01~01:02~03:02~17:01	0	0.000182815356489945
23:01~07:02~18:01~11:01~01:02~06:02~02:01	0	0.000182815356489945
23:01~07:02~18:01~12:01~01:05~05:01~02:01	0	0.000182815356489945
23:01~07:02~18:01~15:03~01:02~06:02~01:01	0	0.000182815356489945
23:01~08:01~04:01~07:01~02:01~02:02~04:01	0	0.000182815356489945
23:01~08:01~07:01~03:01~05:01~02:01~01:01	0	0.000182815356489945
23:01~08:01~07:01~14:01~01:04~05:03~04:01	0.001	0
23:01~13:02~06:02~11:01~05:05~03:01~104:01:00	0	0.000182815356489945
23:01~14:02~08:02~01:02~01:01~05:01~14:01	0	0.000182815356489945
23:01~14:02~08:02~03:01~05:01~02:01~04:01	0	0.00036563071297989
23:01~14:02~08:02~11:01~05:05~03:01~04:02	0	0.000182815356489945
23:01~14:02~08:02~13:03~05:05~03:01~01:01	0	0.000182815356489945
23:01~15:01~03:03~08:01~04:01~04:02~01:01	0.001	0
23:01~15:01~07:01~04:07~03:01~03:02~04:01	0	0.000182815356489945
23:01~15:03~02:02~01:01~01:01~05:01~04:02	0	0.000182815356489945
23:01~15:03~02:02~07:01~02:01~02:01~11:01	0.001	0.00036563071297989
23:01~15:03~02:02~11:01~05:05~03:01~01:01	0	0.000182815356489945
23:01~15:03~02:02~11:01~05:05~03:01~02:01	0.001	0.000182815356489945
23:01~15:03~02:10~07:01~02:01~02:02~104:01:00	0	0.000182815356489945
23:01~15:03~02:10~15:02~01:03~06:01~02:01	0	0.000182815356489945
23:01~15:03~02:10~15:03~01:02~06:02~06:02	0	0.000182815356489945
23:01~15:03~07:01~08:04~04:01~03:01~02:01	0.001	0
23:01~15:10~03:04~03:01~05:01~02:01~01:01	0	0.00036563071297989
23:01~15:10~03:04~07:01~01:02~02:01~17:01	0	0.000182815356489945
23:01~15:10~04:01~07:01~04:01~04:02~04:01	0	0.000182815356489945
23:01~15:17~07:01~13:01~01:03~03:01~17:01	0	0.000182815356489945
23:01~18:01~02:02~13:02~02:01~02:01~11:01	0	0.000182815356489945
23:01~18:01~05:01~03:01~05:01~02:01~01:01	0	0.000182815356489945
23:01~18:01~05:01~04:01~03:01~03:02~01:01	0	0.000182815356489945
23:01~18:01~07:01~11:04~05:05~03:01~02:01	0	0.000182815356489945
23:01~18:01~18:01~07:01~04:01~04:02~18:01	0	0.000182815356489945
23:01~27:05:00~02:02~08:02~04:01~04:02~04:02	0	0.000182815356489945
23:01~27:05:00~04:01~07:01~02:01~02:02~11:01	0	0.000182815356489945
23:01~35:01:00~03:02~13:02~01:02~05:01~06:02	0	0.000182815356489945
23:01~35:01:00~04:01~04:07~03:01~03:02~04:02	0.001	0
23:01~35:01:00~04:01~07:01~02:01~02:02~17:01	0	0.000182815356489945
23:01~35:01:00~04:01~08:04~04:01~03:19~01:01	0.001	0
23:01~35:01:00~04:01~13:02~01:02~05:01~02:01	0	0.000182815356489945
23:01~35:01:00~04:01~14:01~05:01~02:01~02:01	0	0.000182815356489945
23:01~35:01:00~04:01~15:01~01:02~06:02~04:01	0	0.000182815356489945
23:01~35:02:00~04:01~03:01~01:03~06:03~04:01	0	0.000182815356489945
23:01~35:03:00~04:01~12:01~05:05~03:01~04:01	0	0.000182815356489945
23:01~35:03:00~04:01~15:01~01:02~06:02~04:01	0	0.00036563071297989
23:01~35:03:00~12:03~11:01~05:05~03:01~104:01:00	0	0.000182815356489945
23:01~35:05:00~02:02~13:01~01:02~06:03~02:01	0	0.000182815356489945
23:01~35:08:00~04:01~07:01~02:01~03:03~03:01	0	0.000182815356489945
23:01~35:08:00~12:03~11:01~05:05~03:01~04:01	0	0.000182815356489945
23:01~38:01:00~12:03~13:01~01:03~06:03~02:01	0	0.000182815356489945
23:01~38:01:00~12:03~13:01~01:03~06:03~04:01	0	0.000182815356489945
23:01~39:10:00~12:03~11:02~03:01~03:01~04:01	0	0.000182815356489945
23:01~40:01:00~03:04~08:01~04:01~04:02~04:01	0	0.000182815356489945
23:01~40:01:00~03:04~16:01~01:02~03:01~14:01	0	0.000182815356489945
23:01~40:01:00~17:01~13:02~01:02~06:02~02:01	0.001	0
23:01~40:02:00~02:02~13:02~01:02~06:04~04:02	0	0.000182815356489945
23:01~41:02:00~17:01~11:01~05:05~03:01~13:01	0	0.000182815356489945
23:01~42:01:00~17:01~12:02~01:02~03:01~02:01	0	0.000182815356489945
23:01~44:02:00~05:01~04:02~03:01~03:02~14:01	0	0.000182815356489945
23:01~44:02:00~05:01~04:03~03:01~03:02~04:01	0	0.000182815356489945
23:01~44:02:00~05:01~16:01~03:02~05:02~04:01	0	0.000182815356489945
23:01~44:02:00~07:01~07:01~02:01~03:03~03:01	0	0.000182815356489945
23:01~44:02:00~07:02~11:01~05:05~03:01~04:02	0.001	0
23:01~44:03:00~04:01~01:01~01:01~05:01~02:01	0	0.000182815356489945
23:01~44:03:00~04:01~04:05~03:01~03:02~17:01	0	0.000182815356489945
23:01~44:03:00~04:01~04:05~03:03~03:02~04:01	0	0.000182815356489945
23:01~44:03:00~04:01~07:01~01:02~06:02~06:02	0	0.000182815356489945
23:01~44:03:00~04:01~07:01~02:01~02:02~02:01	0.001	0.00127970749542962
23:01~44:03:00~04:01~07:01~02:01~02:02~04:01	0.003	0.00255941499085923
23:01~44:03:00~04:01~07:01~02:01~02:02~04:02	0	0.000548446069469835
23:01~44:03:00~04:01~07:01~02:01~02:02~13:01	0	0.000182815356489945
23:01~44:03:00~04:01~07:01~02:01~02:02~17:01	0	0.00036563071297989
23:01~44:03:00~04:01~13:01~01:03~06:03~10:01	0	0.000182815356489945
23:01~44:03:00~04:01~15:01~01:02~06:02~02:01	0	0.000182815356489945
23:01~44:03:00~04:01~15:01~01:02~06:02~04:01	0	0.00036563071297989
23:01~44:03:00~04:01~15:03~01:02~06:02~01:01	0.001	0.00036563071297989
23:01~44:03:00~04:01~15:03~01:02~06:02~02:01	0	0.000182815356489945
23:01~44:03:00~04:01~16:02~01:02~05:02~11:01	0	0.000182815356489945
23:01~44:03:00~14:02~11:01~01:02~06:02~06:02	0	0.000182815356489945
23:01~44:03:00~16:01~07:01~02:01~02:02~04:01	0	0.000182815356489945
23:01~44:03:00~16:01~13:02~01:02~06:09~04:01	0.001	0
23:01~44:03:00~16:02~04:02~03:01~03:02~03:01	0	0.000182815356489945
23:01~45:01:00~16:01~08:04~05:05~03:19~01:01	0	0.000182815356489945
23:01~48:01:00~01:02~15:03~01:02~03:01~01:01	0	0.000182815356489945
23:01~49:01:00~07:01~01:01~01:02~05:04~104:01:00	0	0.000182815356489945
23:01~49:01:00~07:01~03:01~05:01~02:01~04:02	0	0.000182815356489945
23:01~49:01:00~07:01~03:01~05:01~02:01~13:01	0	0.000182815356489945
23:01~49:01:00~07:01~07:01~02:01~03:03~13:01	0	0.000182815356489945
23:01~49:01:00~07:01~08:01~04:01~04:02~03:01	0	0.000182815356489945
23:01~49:01:00~07:01~11:01~05:05~03:01~04:01	0.001	0.00182815356489945
23:01~49:01:00~07:01~11:01~05:05~03:01~04:02	0.001	0.00036563071297989
23:01~49:01:00~07:01~13:02~01:02~06:04~02:01	0	0.000182815356489945
23:01~49:01:00~07:01~13:04~05:05~03:01~04:02	0	0.000182815356489945
23:01~49:01:00~07:01~15:01~01:02~05:01~04:01	0.001	0
23:01~49:01:00~07:01~15:01~01:02~06:02~03:01	0.001	0
23:01~49:01:00~07:01~15:01~01:02~06:02~04:01	0.001	0.00036563071297989
23:01~50:01:00~06:02~03:01~05:01~02:01~02:01	0	0.000182815356489945
23:01~50:01:00~06:02~03:01~05:01~02:01~05:01	0.001	0
23:01~50:01:00~06:02~03:01~05:01~02:01~11:01	0.001	0
23:01~50:01:00~06:02~04:02~03:01~03:02~03:01	0	0.000182815356489945
23:01~50:01:00~06:02~04:10~02:01~04:02~04:01	0	0.000182815356489945
23:01~51:01:00~01:02~08:02~03:01~03:02~04:01	0	0.000182815356489945
23:01~51:01:00~05:01~14:01~01:04~05:03~04:01	0	0.000182815356489945
23:01~51:01:00~16:01~07:01~02:01~02:02~04:01	0	0.00036563071297989
23:01~52:01:00~03:03~16:02~05:05~03:01~04:02	0	0.000182815356489945
23:01~53:01:00~04:01~08:04~04:01~03:01~01:01	0	0.00036563071297989
23:01~53:01:00~04:01~15:03~01:02~06:02~04:01	0.001	0
23:01~53:01:00~06:02~03:02~04:01~04:02~01:01	0	0.000182815356489945
23:01~53:01:00~08:02~13:02~05:05~03:01~01:01	0	0.000182815356489945
23:01~53:01:00~18:01~13:01~01:02~05:01~01:01	0	0.000182815356489945
23:01~55:01:00~03:03~14:01~01:04~05:03~04:02	0	0.000182815356489945
23:01~57:02:00~18:01~11:02~05:01~03:01~01:01	0	0.000182815356489945
23:01~58:01:00~04:01~08:04~04:01~04:02~104:01:00	0	0.000182815356489945
23:01~58:01:00~07:01~04:03~03:03~03:01~01:01	0	0.000182815356489945
23:01~58:01:00~07:01~07:01~02:01~02:02~01:01	0	0.000182815356489945
23:01~58:01:00~07:01~07:01~02:01~02:02~11:01	0	0.000182815356489945
23:01~58:01:00~16:01~14:06~05:03~03:01~01:01	0	0.000182815356489945
23:01~58:02:00~06:02~07:01~02:01~05:01~04:01	0	0.000182815356489945
23:01~58:02:00~06:02~11:01~01:02~06:02~01:01	0.001	0
23:01~58:02:00~06:02~11:01~04:01~03:01~01:01	0	0.000182815356489945
23:01~58:02:00~06:02~11:02~05:01~03:01~18:01	0.001	0
24:02:00~07:02~01:02~15:01~01:02~05:02~02:01	0	0.000182815356489945
24:02:00~07:02~03:04~10:01~01:05~05:01~03:01	0	0.000182815356489945
24:02:00~07:02~07:02~01:01~01:01~05:01~02:01	0	0.00036563071297989
24:02:00~07:02~07:02~01:01~01:01~05:01~03:01	0	0.00036563071297989
24:02:00~07:02~07:02~01:01~01:01~05:01~04:01	0.002	0.000914076782449726
24:02:00~07:02~07:02~01:01~01:01~05:01~04:02	0.001	0.000731261425959781
24:02:00~07:02~07:02~01:01~01:01~05:01~15:01	0	0.000182815356489945
24:02:00~07:02~07:02~04:01~03:03~03:01~04:02	0.001	0.00036563071297989
24:02:00~07:02~07:02~04:04~03:01~03:02~02:01	0	0.000182815356489945
24:02:00~07:02~07:02~04:07~03:03~03:01~17:01	0	0.000182815356489945
24:02:00~07:02~07:02~04:07~03:03~03:02~02:01	0	0.000182815356489945
24:02:00~07:02~07:02~07:01~02:01~03:01~104:01:00	0	0.000182815356489945
24:02:00~07:02~07:02~09:01~03:02~03:03~02:01	0	0.000182815356489945
24:02:00~07:02~07:02~09:01~03:02~03:03~17:01	0	0.000182815356489945
24:02:00~07:02~07:02~12:01~05:05~03:01~04:01	0	0.000182815356489945
24:02:00~07:02~07:02~12:01~05:05~03:01~04:02	0	0.00036563071297989
24:02:00~07:02~07:02~13:01~01:03~06:03~02:01	0	0.000182815356489945
24:02:00~07:02~07:02~13:02~01:02~06:04~04:01	0	0.000182815356489945
24:02:00~07:02~07:02~13:02~01:02~06:04~04:02	0	0.000182815356489945
24:02:00~07:02~07:02~14:01~01:04~05:03~02:01	0	0.000182815356489945
24:02:00~07:02~07:02~15:01~01:02~06:02~02:01	0.001	0.000914076782449726
24:02:00~07:02~07:02~15:01~01:02~06:02~04:01	0.005	0.0036563071297989
24:02:00~07:02~07:02~15:01~01:02~06:02~04:02	0	0.000182815356489945
24:02:00~07:02~07:02~15:01~01:02~06:02~14:01	0	0.000182815356489945
24:02:00~07:02~15:02~04:01~03:01~03:02~11:01	0	0.000182815356489945
24:02:00~07:05~04:01~15:01~01:02~06:02~05:01	0	0.000182815356489945
24:02:00~07:05~07:04~13:01~03:02~03:03~04:02	0	0.000182815356489945
24:02:00~07:05~15:05~11:01~05:05~03:01~04:01	0	0.000182815356489945
24:02:00~07:05~15:05~11:01~05:05~03:01~04:02	0	0.000548446069469835
24:02:00~08:01~03:04~15:03~01:02~06:02~06:02	0	0.000182815356489945
24:02:00~08:01~07:01~03:01~05:01~02:01~01:01	0	0.00036563071297989
24:02:00~08:01~07:01~03:01~05:01~02:01~03:01	0	0.000182815356489945
24:02:00~08:01~07:01~03:01~05:01~02:01~04:01	0	0.000731261425959781
24:02:00~08:01~07:01~03:01~05:01~02:01~04:02	0	0.000182815356489945
24:02:00~08:01~07:01~04:01~03:01~03:02~19:01	0	0.000182815356489945
24:02:00~08:01~07:01~11:01~05:05~03:01~04:01	0.001	0
24:02:00~08:01~07:01~15:01~01:02~06:02~01:01	0.001	0
24:02:00~08:01~07:02~03:01~05:01~02:01~03:01	0	0.000182815356489945
24:02:00~08:01~07:02~03:01~05:01~02:01~104:01:00	0	0.000182815356489945
24:02:00~13:01~03:04~09:01~06:01~03:01~02:01	0	0.000182815356489945
24:02:00~13:02~06:02~07:01~02:01~02:02~04:01	0.001	0.000914076782449726
24:02:00~13:02~06:02~07:01~02:01~02:02~17:01	0.003	0.00036563071297989
24:02:00~14:01~08:02~01:01~01:01~05:01~04:01	0	0.000182815356489945
24:02:00~14:01~08:02~07:01~02:01~02:02~04:01	0.001	0.000548446069469835
24:02:00~14:01~08:02~07:01~02:01~02:02~11:01	0	0.000182815356489945
24:02:00~14:02~08:02~01:02~01:01~05:01~04:01	0	0.000548446069469835
24:02:00~14:02~08:02~16:02~05:05~03:01~14:01	0.001	0
24:02:00~15:01~01:02~03:01~05:01~02:01~05:01	0	0.000182815356489945
24:02:00~15:01~01:02~04:07~03:01~03:02~04:02	0	0.000182815356489945
24:02:00~15:01~01:02~14:06~05:03~03:01~04:01	0.001	0
24:02:00~15:01~02:02~13:01~01:01~05:01~01:01	0	0.000182815356489945
24:02:00~15:01~03:03~01:01~01:01~05:01~02:01	0.001	0.00036563071297989
24:02:00~15:01~03:03~01:01~01:01~05:01~04:01	0	0.000548446069469835
24:02:00~15:01~03:03~03:01~05:01~02:01~01:01	0	0.00036563071297989
24:02:00~15:01~03:03~04:01~03:01~03:02~04:01	0	0.000548446069469835
24:02:00~15:01~03:03~04:04~03:01~03:02~01:01	0	0.000182815356489945
24:02:00~15:01~03:03~04:04~03:01~03:02~03:01	0.001	0.00109689213893967
24:02:00~15:01~03:03~04:04~03:01~03:02~104:01:00	0	0.000182815356489945
24:02:00~15:01~03:03~07:01~02:01~02:02~05:01	0	0.000182815356489945
24:02:00~15:01~03:03~09:01~03:02~03:03~04:01	0.002	0
24:02:00~15:01~03:03~11:01~05:05~03:01~04:01	0	0.000182815356489945
24:02:00~15:01~03:03~11:01~05:05~03:01~10:01	0	0.000182815356489945
24:02:00~15:01~03:03~13:01~01:03~06:03~03:01	0.002	0.00036563071297989
24:02:00~15:01~03:03~13:01~01:03~06:03~04:01	0	0.000548446069469835
24:02:00~15:01~03:03~13:01~01:03~06:03~04:02	0.001	0.00036563071297989
24:02:00~15:01~03:03~13:01~01:03~06:03~09:01	0	0.000182815356489945
24:02:00~15:01~03:03~15:01~01:02~06:02~04:01	0.001	0.00109689213893967
24:02:00~15:01~03:04~01:01~01:01~05:01~04:01	0	0.00036563071297989
24:02:00~15:01~03:04~01:01~01:01~05:01~09:01	0.001	0
24:02:00~15:01~03:04~01:01~01:01~05:01~104:01:00	0.001	0
24:02:00~15:01~03:04~04:01~03:01~03:02~04:01	0	0.00036563071297989
24:02:00~15:01~03:04~04:01~03:01~03:02~04:02	0	0.000182815356489945
24:02:00~15:01~03:04~09:01~03:02~03:03~04:02	0	0.000182815356489945
24:02:00~15:01~03:04~11:04~05:05~03:01~04:01	0	0.000182815356489945
24:02:00~15:01~03:04~14:01~01:04~05:03~10:01	0	0.000182815356489945
24:02:00~15:01~03:04~14:02~05:03~03:01~01:01	0	0.000182815356489945
24:02:00~15:01~03:04~14:02~05:03~03:01~04:01	0	0.000182815356489945
24:02:00~15:01~04:01~11:01~05:05~03:01~05:01	0	0.000182815356489945
24:02:00~15:01~04:01~11:04~05:05~03:01~04:02	0	0.00036563071297989
24:02:00~15:16~15:05~13:01~01:05~05:01~06:02	0	0.000182815356489945
24:02:00~15:17~07:01~13:02~01:02~06:04~02:01	0	0.000182815356489945
24:02:00~15:17~07:01~13:02~01:02~06:04~14:01	0	0.000182815356489945
24:02:00~15:17~07:01~13:02~01:02~06:04~15:01	0	0.000182815356489945
24:02:00~15:17~15:02~04:05~03:03~03:01~04:01	0.001	0
24:02:00~15:18~07:04~13:01~01:03~06:03~03:01	0	0.000182815356489945
24:02:00~18:01~05:01~03:01~05:01~02:01~02:01	0	0.000182815356489945
24:02:00~18:01~05:01~03:01~05:01~02:01~04:01	0	0.000914076782449726
24:02:00~18:01~05:01~03:01~05:01~02:01~04:02	0	0.000182815356489945
24:02:00~18:01~05:01~11:01~05:05~03:01~11:01	0	0.000182815356489945
24:02:00~18:01~05:01~13:03~05:05~03:01~03:01	0	0.000182815356489945
24:02:00~18:01~05:01~14:02~05:03~03:01~04:02	0	0.000182815356489945
24:02:00~18:01~07:01~01:01~01:01~05:01~04:01	0.001	0
24:02:00~18:01~07:01~04:04~03:01~03:02~02:01	0.001	0
24:02:00~18:01~07:01~07:01~02:01~03:03~03:01	0	0.000182815356489945
24:02:00~18:01~07:01~07:01~02:01~03:03~04:01	0	0.000182815356489945
24:02:00~18:01~07:01~09:01~03:02~03:03~04:01	0	0.000182815356489945
24:02:00~18:01~07:01~11:01~05:05~03:01~17:01	0	0.000182815356489945
24:02:00~18:01~07:01~11:04~05:05~03:01~01:01	0.001	0.000182815356489945
24:02:00~18:01~07:01~11:04~05:05~03:01~04:01	0	0.000182815356489945
24:02:00~18:01~07:01~11:04~05:05~03:01~04:02	0.001	0.000182815356489945
24:02:00~18:01~07:01~11:04~05:05~03:01~10:01	0	0.000182815356489945
24:02:00~18:01~07:01~11:04~05:05~03:01~14:01	0	0.000182815356489945
24:02:00~18:01~07:01~13:03~05:05~03:01~04:01	0	0.000182815356489945
24:02:00~18:01~07:01~13:03~05:05~03:01~04:02	0	0.000182815356489945
24:02:00~18:01~07:01~14:01~01:04~05:03~02:01	0	0.00036563071297989
24:02:00~18:01~07:01~14:01~01:04~05:03~04:01	0.001	0
24:02:00~18:01~07:01~14:01~01:04~05:03~05:01	0	0.000182815356489945
24:02:00~18:01~07:01~14:01~05:01~02:01~02:01	0	0.000182815356489945
24:02:00~18:01~07:01~15:01~01:02~06:02~04:01	0	0.000182815356489945
24:02:00~18:01~07:04~12:02~06:01~03:01~01:01	0	0.000182815356489945
24:02:00~18:01~12:03~03:01~05:01~02:01~04:02	0	0.00036563071297989
24:02:00~18:01~12:03~04:01~03:03~03:01~04:02	0	0.000182815356489945
24:02:00~18:01~12:03~11:01~05:05~03:01~04:01	0.001	0.00036563071297989
24:02:00~18:01~12:03~11:01~05:05~03:01~04:02	0.001	0
24:02:00~18:01~12:03~11:04~05:05~03:01~04:02	0	0.000182815356489945
24:02:00~27:02:00~02:02~11:01~05:05~03:01~04:01	0.001	0
24:02:00~27:02:00~02:02~16:01~01:02~05:02~17:01	0	0.000182815356489945
24:02:00~27:05:00~02:02~01:01~01:01~05:01~04:01	0	0.000182815356489945
24:02:00~27:05:00~02:02~04:01~03:01~03:02~04:01	0.001	0.000182815356489945
24:02:00~27:05:00~02:02~04:01~03:01~03:02~15:01	0	0.000182815356489945
24:02:00~27:05:00~02:02~07:01~02:01~02:02~02:01	0	0.00036563071297989
24:02:00~27:05:00~02:02~11:01~05:05~03:01~01:01	0	0.000182815356489945
24:02:00~27:05:00~02:02~11:01~05:05~03:01~04:01	0.001	0.000548446069469835
24:02:00~27:05:00~02:02~14:02~05:03~03:01~05:01	0.001	0
24:02:00~27:05:00~02:02~14:06~05:03~03:01~04:02	0	0.000182815356489945
24:02:00~27:05:00~03:03~04:07~03:03~03:01~05:01	0	0.000182815356489945
24:02:00~35:01:00~03:04~13:02~01:02~06:04~04:01	0	0.000182815356489945
24:02:00~35:01:00~04:01~01:01~01:01~05:01~02:01	0.001	0.000914076782449726
24:02:00~35:01:00~04:01~01:01~01:01~05:01~04:01	0.001	0.00036563071297989
24:02:00~35:01:00~04:01~01:01~01:01~05:01~09:01	0	0.000182815356489945
24:02:00~35:01:00~04:01~03:01~05:01~02:01~03:01	0.001	0
24:02:00~35:01:00~04:01~03:01~05:01~02:01~04:01	0	0.000548446069469835
24:02:00~35:01:00~04:01~04:01~03:01~03:02~04:01	0	0.000182815356489945
24:02:00~35:01:00~04:01~04:07~03:01~03:02~03:01	0	0.000182815356489945
24:02:00~35:01:00~04:01~04:07~03:01~03:02~04:01	0	0.000182815356489945
24:02:00~35:01:00~04:01~04:07~03:01~03:02~04:02	0	0.00036563071297989
24:02:00~35:01:00~04:01~07:01~02:01~02:02~04:02	0	0.000182815356489945
24:02:00~35:01:00~04:01~08:01~04:01~04:02~04:01	0	0.00036563071297989
24:02:00~35:01:00~04:01~08:02~04:01~04:02~04:01	0	0.00036563071297989
24:02:00~35:01:00~04:01~08:02~04:01~04:02~04:02	0.001	0.00109689213893967
24:02:00~35:01:00~04:01~08:02~04:01~04:02~14:01	0	0.000182815356489945
24:02:00~35:01:00~04:01~11:01~05:05~03:01~04:02	0	0.00036563071297989
24:02:00~35:01:00~04:01~11:02~05:05~03:01~13:01	0	0.00036563071297989
24:02:00~35:01:00~04:01~11:04~05:05~03:01~10:01	0	0.000182815356489945
24:02:00~35:01:00~04:01~12:01~05:05~03:01~02:01	0	0.000182815356489945
24:02:00~35:01:00~04:01~12:01~05:05~03:01~09:01	0	0.000182815356489945
24:02:00~35:01:00~04:01~14:01~01:04~05:03~04:01	0	0.000548446069469835
24:02:00~35:01:00~04:01~15:01~01:02~06:02~02:01	0	0.00036563071297989
24:02:00~35:01:00~04:01~15:01~01:02~06:02~04:01	0	0.000914076782449726
24:02:00~35:01:00~04:01~16:02~05:05~03:01~04:02	0.001	0.000548446069469835
24:02:00~35:01:00~04:01~16:02~05:05~03:01~14:01	0	0.000182815356489945
24:02:00~35:01:00~05:01~11:01~05:05~03:01~03:01	0	0.000182815356489945
24:02:00~35:01:00~07:02~01:01~01:01~05:01~04:02	0	0.000182815356489945
24:02:00~35:01:00~16:01~08:04~05:05~03:01~01:01	0	0.000182815356489945
24:02:00~35:02:00~04:01~03:01~05:01~02:01~02:01	0	0.000182815356489945
24:02:00~35:02:00~04:01~03:01~05:01~02:01~04:02	0	0.000182815356489945
24:02:00~35:02:00~04:01~04:04~03:01~05:02~04:02	0	0.000182815356489945
24:02:00~35:02:00~04:01~04:07~03:01~03:02~14:01	0	0.000182815356489945
24:02:00~35:02:00~04:01~11:01~05:05~03:01~02:01	0.001	0.00036563071297989
24:02:00~35:02:00~04:01~11:01~05:05~03:01~04:01	0.002	0.00237659963436929
24:02:00~35:02:00~04:01~11:01~05:05~03:01~104:01:00	0	0.000182815356489945
24:02:00~35:02:00~04:01~11:04~05:05~03:01~02:01	0.002	0
24:02:00~35:02:00~04:01~11:04~05:05~03:01~17:01	0	0.000182815356489945
24:02:00~35:02:00~04:01~12:01~01:03~03:01~03:01	0.001	0
24:02:00~35:02:00~04:01~13:01~01:03~06:03~02:01	0	0.000182815356489945
24:02:00~35:02:00~04:01~15:01~01:02~05:02~01:01	0	0.000182815356489945
24:02:00~35:02:00~04:01~15:01~01:02~05:02~02:01	0	0.000182815356489945
24:02:00~35:02:00~04:01~15:01~01:02~06:02~04:01	0	0.000548446069469835
24:02:00~35:02:00~07:02~11:01~05:05~03:01~04:02	0	0.000182815356489945
24:02:00~35:02:00~16:01~07:01~02:01~03:03~11:01	0	0.000182815356489945
24:02:00~35:03:00~01:02~04:04~03:01~03:02~14:01	0	0.000182815356489945
24:02:00~35:03:00~04:01~07:01~02:01~02:02~01:01	0	0.000182815356489945
24:02:00~35:03:00~04:01~07:01~02:01~02:02~02:01	0.001	0.000182815356489945
24:02:00~35:03:00~04:01~08:01~04:01~04:02~03:01	0	0.000182815356489945
24:02:00~35:03:00~04:01~08:01~04:01~04:02~04:02	0	0.000182815356489945
24:02:00~35:03:00~04:01~11:01~05:05~03:01~02:01	0	0.000182815356489945
24:02:00~35:03:00~04:01~11:01~05:05~03:01~04:02	0	0.00036563071297989
24:02:00~35:03:00~04:01~11:01~05:05~03:01~10:01	0	0.000182815356489945
24:02:00~35:03:00~04:01~14:01~01:04~05:03~03:01	0	0.000182815356489945
24:02:00~35:03:00~04:01~14:01~01:04~05:03~04:01	0	0.000182815356489945
24:02:00~35:03:00~04:01~15:01~01:02~06:02~04:02	0	0.000182815356489945
24:02:00~35:03:00~04:01~16:01~01:02~05:02~04:01	0	0.000182815356489945
24:02:00~35:03:00~12:03~04:01~03:03~03:01~04:02	0	0.000182815356489945
24:02:00~35:03:00~12:03~07:01~02:01~02:02~04:01	0.001	0
24:02:00~35:03:00~12:03~07:01~02:01~02:02~04:02	0	0.000548446069469835
24:02:00~35:03:00~12:03~13:03~05:05~03:01~04:02	0	0.000182815356489945
24:02:00~35:03:00~12:03~14:01~01:04~05:03~04:01	0	0.000182815356489945
24:02:00~35:05:00~03:04~08:02~04:01~04:02~04:01	0	0.000182815356489945
24:02:00~35:05:00~04:01~04:03~03:01~03:02~01:01	0	0.000182815356489945
24:02:00~35:05:00~04:01~12:02~06:01~03:01~05:01	0	0.00036563071297989
24:02:00~35:08:00~04:01~04:02~03:01~03:02~01:01	0.001	0
24:02:00~35:08:00~04:01~04:02~03:01~03:02~04:01	0	0.000548446069469835
24:02:00~35:08:00~04:01~07:01~02:01~02:02~02:01	0	0.000182815356489945
24:02:00~35:08:00~04:01~07:01~02:01~02:02~04:01	0.001	0
24:02:00~35:08:00~04:01~10:01~01:05~05:01~04:02	0	0.000182815356489945
24:02:00~35:08:00~04:01~11:01~05:05~03:01~03:01	0	0.000182815356489945
24:02:00~35:08:00~04:01~11:01~05:05~03:01~04:01	0	0.00036563071297989
24:02:00~35:08:00~04:01~15:01~01:02~05:02~04:02	0	0.000182815356489945
24:02:00~35:10:00~03:04~04:07~03:01~03:02~04:01	0	0.000182815356489945
24:02:00~35:20:00~07:02~14:01~05:01~05:03~16:01	0.001	0
24:02:00~35:22:00~04:01~14:06~05:03~03:01~04:02	0	0.000182815356489945
24:02:00~35:43:00~01:02~04:07~03:01~03:02~04:02	0	0.000548446069469835
24:02:00~35:43:00~01:02~04:07~03:01~03:02~14:01	0	0.000182815356489945
24:02:00~35:43:00~01:02~04:10~03:03~04:02~02:01	0	0.000182815356489945
24:02:00~37:01:00~06:02~14:01~01:04~05:03~04:01	0.001	0
24:02:00~38:01:00~12:03~01:01~01:01~05:01~17:01	0	0.000182815356489945
24:02:00~38:01:00~12:03~03:01~05:01~02:01~02:01	0	0.000182815356489945
24:02:00~38:01:00~12:03~03:01~05:01~02:01~10:01	0	0.000182815356489945
24:02:00~38:01:00~12:03~04:01~03:01~03:02~14:01	0.001	0
24:02:00~38:01:00~12:03~04:02~03:01~03:02~04:01	0	0.000182815356489945
24:02:00~38:01:00~12:03~11:01~05:05~03:01~02:01	0.001	0.000182815356489945
24:02:00~38:01:00~12:03~13:01~01:02~06:04~04:01	0	0.000182815356489945
24:02:00~38:01:00~12:03~13:01~01:03~06:03~04:01	0	0.00036563071297989
24:02:00~38:01:00~12:03~13:01~01:03~06:03~09:01	0	0.000182815356489945
24:02:00~38:01:00~12:03~13:01~01:03~06:03~10:01	0	0.000182815356489945
24:02:00~38:01:00~12:03~16:01~01:02~03:01~04:01	0.001	0.000182815356489945
24:02:00~38:02:00~07:02~15:02~01:02~05:02~05:01	0	0.000182815356489945
24:02:00~39:01:00~01:02~07:01~02:01~03:03~04:01	0	0.000182815356489945
24:02:00~39:01:00~01:02~16:01~01:02~05:02~03:01	0	0.000182815356489945
24:02:00~39:01:00~07:02~13:01~01:03~06:03~04:01	0	0.000182815356489945
24:02:00~39:01:00~07:02~14:06~05:03~03:01~04:02	0	0.000182815356489945
24:02:00~39:01:00~07:02~16:01~01:02~05:02~04:02	0	0.000182815356489945
24:02:00~39:01:00~12:03~11:01~05:05~03:01~04:01	0	0.000182815356489945
24:02:00~39:01:00~12:03~16:01~01:02~05:02~04:02	0.001	0.000182815356489945
24:02:00~39:05:00~07:02~03:01~05:01~02:01~04:01	0.001	0.00036563071297989
24:02:00~39:05:00~07:02~14:06~05:03~03:01~04:02	0	0.000182815356489945
24:02:00~39:06:00~07:02~01:01~01:01~05:01~03:01	0	0.000182815356489945
24:02:00~39:06:00~07:02~04:04~03:01~03:02~04:01	0	0.000182815356489945
24:02:00~39:06:00~07:02~04:07~03:01~03:02~04:02	0.001	0.000548446069469835
24:02:00~39:06:00~07:02~07:01~02:01~02:02~01:01	0	0.000182815356489945
24:02:00~39:06:00~07:02~07:01~02:01~02:02~17:01	0	0.000182815356489945
24:02:00~39:06:00~07:02~08:01~04:01~04:02~104:01:00	0	0.000182815356489945
24:02:00~39:06:00~07:02~08:02~04:01~04:02~04:02	0	0.000182815356489945
24:02:00~39:06:00~07:02~11:04~04:01~03:01~04:02	0	0.000182815356489945
24:02:00~39:06:00~07:02~12:01~05:05~03:01~02:01	0	0.000182815356489945
24:02:00~39:06:00~07:02~12:01~05:05~03:01~04:02	0	0.000182815356489945
24:02:00~39:06:00~07:02~13:02~01:02~06:04~09:01	0	0.000182815356489945
24:02:00~39:06:00~07:02~15:01~01:02~03:01~04:01	0	0.000182815356489945
24:02:00~40:01:00~03:03~01:01~01:01~05:01~04:02	0	0.000182815356489945
24:02:00~40:01:00~03:03~15:01~01:02~06:02~02:01	0.001	0.000182815356489945
24:02:00~40:01:00~03:04~01:01~01:01~05:01~02:01	0	0.000182815356489945
24:02:00~40:01:00~03:04~01:01~01:01~05:01~04:01	0.002	0
24:02:00~40:01:00~03:04~04:01~03:03~03:01~03:01	0	0.000182815356489945
24:02:00~40:01:00~03:04~04:01~03:03~03:01~13:01	0	0.000182815356489945
24:02:00~40:01:00~03:04~04:01~03:03~06:03~104:01:00	0	0.000182815356489945
24:02:00~40:01:00~03:04~04:04~03:01~03:02~03:01	0.001	0.000182815356489945
24:02:00~40:01:00~03:04~04:04~03:01~03:02~04:01	0	0.00036563071297989
24:02:00~40:01:00~03:04~04:04~03:01~03:02~04:02	0	0.000182815356489945
24:02:00~40:01:00~03:04~04:07~03:01~03:02~03:01	0	0.000182815356489945
24:02:00~40:01:00~03:04~04:07~03:03~03:01~104:01:00	0.001	0
24:02:00~40:01:00~03:04~08:01~04:01~04:02~03:01	0	0.000182815356489945
24:02:00~40:01:00~03:04~08:03~06:01~03:01~04:01	0	0.000182815356489945
24:02:00~40:01:00~03:04~13:01~01:03~06:03~03:01	0	0.000182815356489945
24:02:00~40:01:00~03:04~13:02~01:02~03:01~04:02	0	0.000182815356489945
24:02:00~40:01:00~03:04~14:05~01:04~05:03~05:01	0	0.000182815356489945
24:02:00~40:01:00~03:04~15:01~01:02~06:02~04:01	0	0.000182815356489945
24:02:00~40:01:00~05:01~04:01~03:01~03:02~04:01	0	0.000182815356489945
24:02:00~40:01:00~07:02~07:01~02:01~03:01~03:01	0	0.000182815356489945
24:02:00~40:01:00~15:02~13:02~01:02~06:04~04:01	0	0.000182815356489945
24:02:00~40:02:00~02:02~10:01~01:01~05:01~14:01	0	0.000182815356489945
24:02:00~40:02:00~02:02~11:04~05:05~03:01~02:01	0	0.000182815356489945
24:02:00~40:02:00~02:02~16:02~01:02~05:02~09:01	0	0.000182815356489945
24:02:00~40:02:00~03:03~04:05~01:03~05:03~01:01	0	0.000182815356489945
24:02:00~40:02:00~03:04~04:07~03:01~03:02~03:01	0	0.00036563071297989
24:02:00~40:02:00~03:04~04:07~03:01~03:02~04:01	0.001	0
24:02:00~40:02:00~03:04~04:07~03:01~03:02~04:02	0.001	0.00127970749542962
24:02:00~40:02:00~03:04~07:01~02:01~02:02~11:01	0	0.000182815356489945
24:02:00~40:02:00~03:04~08:02~04:01~04:02~04:02	0.001	0.000914076782449726
24:02:00~40:02:00~03:04~08:02~04:01~04:02~14:01	0	0.000182815356489945
24:02:00~40:02:00~07:01~03:01~05:01~02:01~04:01	0	0.000182815356489945
24:02:00~40:02:00~15:02~11:01~05:05~03:01~05:01	0	0.000182815356489945
24:02:00~40:02:00~15:02~11:01~05:05~03:01~17:01	0	0.000182815356489945
24:02:00~40:02:00~15:02~11:04~05:05~03:01~03:01	0	0.000182815356489945
24:02:00~40:02:00~15:02~14:06~05:03~03:01~02:01	0	0.000182815356489945
24:02:00~40:02:00~16:01~01:01~01:01~03:01~02:01	0	0.000182815356489945
24:02:00~40:04:00~03:04~04:04~03:01~03:02~104:01:00	0	0.000182815356489945
24:02:00~40:04:00~03:04~04:07~03:01~03:02~04:02	0	0.000548446069469835
24:02:00~40:04:00~07:02~04:07~03:01~03:02~04:02	0	0.000182815356489945
24:02:00~40:06:00~01:02~14:03~05:03~03:01~14:01	0	0.000182815356489945
24:02:00~40:06:00~07:01~08:03~02:01~02:02~02:01	0	0.000182815356489945
24:02:00~40:06:00~08:01~08:03~01:03~06:01~13:01	0	0.000182815356489945
24:02:00~40:06:00~15:02~13:01~01:03~05:03~09:01	0	0.000182815356489945
24:02:00~41:02:00~17:01~13:03~05:05~03:01~104:01:00	0	0.000182815356489945
24:02:00~44:02:00~01:02~01:01~01:01~05:01~04:01	0.001	0.00036563071297989
24:02:00~44:02:00~02:02~03:01~05:01~02:01~02:01	0.001	0
24:02:00~44:02:00~05:01~01:01~01:01~05:01~04:02	0	0.000182815356489945
24:02:00~44:02:00~05:01~03:01~05:01~02:01~03:01	0	0.000182815356489945
24:02:00~44:02:00~05:01~04:01~03:01~03:02~01:01	0	0.000182815356489945
24:02:00~44:02:00~05:01~04:01~03:01~03:02~03:01	0	0.000182815356489945
24:02:00~44:02:00~05:01~04:01~03:03~03:01~03:01	0	0.000182815356489945
24:02:00~44:02:00~05:01~04:02~03:01~03:02~03:01	0	0.000182815356489945
24:02:00~44:02:00~05:01~07:01~02:01~03:03~04:01	0	0.000182815356489945
24:02:00~44:02:00~05:01~11:01~05:05~03:01~17:01	0	0.000182815356489945
24:02:00~44:02:00~05:01~13:01~01:03~06:03~03:01	0.001	0.000182815356489945
24:02:00~44:02:00~05:01~13:01~01:03~06:03~04:01	0	0.00109689213893967
24:02:00~44:02:00~05:01~13:01~01:03~06:03~13:01	0.001	0.000182815356489945
24:02:00~44:02:00~05:01~16:01~01:02~05:02~04:01	0	0.000182815356489945
24:02:00~44:02:00~06:02~12:01~05:05~03:01~03:01	0	0.000182815356489945
24:02:00~44:02:00~07:04~13:02~01:02~06:04~04:02	0.001	0.000182815356489945
24:02:00~44:02:00~16:01~11:04~05:05~03:01~02:01	0	0.000182815356489945
24:02:00~44:02:00~16:01~11:04~05:05~03:01~04:02	0	0.000182815356489945
24:02:00~44:02:00~16:04~03:01~05:01~02:01~04:01	0	0.000182815356489945
24:02:00~44:02:00~16:04~11:04~05:05~03:01~04:01	0	0.00036563071297989
24:02:00~44:02:00~16:04~11:04~05:05~03:01~13:01	0	0.000182815356489945
24:02:00~44:03:00~01:02~14:02~05:03~03:01~04:01	0	0.000182815356489945
24:02:00~44:03:00~02:02~15:03~01:02~06:02~03:01	0	0.000182815356489945
24:02:00~44:03:00~04:01~01:01~01:01~05:01~04:02	0	0.000182815356489945
24:02:00~44:03:00~04:01~11:01~05:05~03:01~03:01	0	0.000182815356489945
24:02:00~44:03:00~05:01~07:01~02:01~02:02~04:02	0	0.000182815356489945
24:02:00~44:03:00~06:02~10:01~01:01~06:02~05:01	0	0.000182815356489945
24:02:00~44:03:00~12:03~15:01~01:02~06:02~17:01	0	0.000182815356489945
24:02:00~44:03:00~15:02~09:01~02:01~03:03~05:01	0	0.000182815356489945
24:02:00~44:03:00~16:01~03:01~05:01~02:01~02:01	0	0.000182815356489945
24:02:00~44:03:00~16:01~03:01~05:01~02:01~04:01	0	0.000182815356489945
24:02:00~44:03:00~16:01~03:01~05:01~02:01~04:02	0	0.000182815356489945
24:02:00~44:03:00~16:01~07:01~02:01~02:02~02:01	0	0.000182815356489945
24:02:00~44:03:00~16:01~07:01~02:01~02:02~03:01	0	0.000914076782449726
24:02:00~44:03:00~16:01~07:01~02:01~02:02~10:01	0	0.000182815356489945
24:02:00~44:03:00~16:01~07:01~02:01~02:02~11:01	0	0.000182815356489945
24:02:00~44:03:00~16:01~11:04~05:05~03:01~02:01	0	0.000182815356489945
24:02:00~44:03:00~16:01~15:01~01:02~06:02~04:01	0	0.000182815356489945
24:02:00~44:05:00~02:02~04:04~03:01~03:02~05:01	0	0.000182815356489945
24:02:00~44:05:00~02:02~11:01~05:05~03:01~14:01	0	0.000182815356489945
24:02:00~44:05:00~02:02~16:01~01:02~05:02~04:01	0	0.000182815356489945
24:02:00~44:05:00~02:02~16:01~01:02~05:02~04:02	0	0.00036563071297989
24:02:00~45:01:00~06:02~01:01~01:01~05:01~104:01:00	0	0.000182815356489945
24:02:00~45:01:00~06:02~04:05~03:01~03:02~17:01	0	0.000182815356489945
24:02:00~45:01:00~06:02~07:01~02:01~02:02~01:01	0.001	0
24:02:00~47:01:00~06:02~04:04~03:01~03:02~03:01	0	0.000182815356489945
24:02:00~47:01:00~06:02~08:03~06:01~06:02~04:01	0	0.000182815356489945
24:02:00~48:01:00~08:01~04:07~03:01~03:02~04:01	0	0.000182815356489945
24:02:00~48:01:00~08:01~04:07~03:01~03:02~04:02	0.001	0.000182815356489945
24:02:00~49:01:00~07:01~01:01~01:02~05:04~03:01	0	0.000182815356489945
24:02:00~49:01:00~07:01~03:01~05:01~02:01~01:01	0	0.00036563071297989
24:02:00~49:01:00~07:01~03:01~05:01~02:01~05:01	0	0.000182815356489945
24:02:00~49:01:00~07:01~07:01~02:01~02:02~04:02	0	0.00036563071297989
24:02:00~49:01:00~07:01~07:01~02:01~02:02~17:01	0	0.000182815356489945
24:02:00~49:01:00~07:01~11:04~05:05~03:01~05:01	0	0.000182815356489945
24:02:00~49:01:00~08:03~04:05~03:01~03:02~13:01	0	0.000182815356489945
24:02:00~50:01:00~04:01~11:02~05:05~03:01~01:01	0	0.000182815356489945
24:02:00~50:01:00~06:02~07:01~02:01~02:02~104:01:00	0	0.000182815356489945
24:02:00~50:01:00~12:03~13:02~01:02~03:02~04:01	0	0.000182815356489945
24:02:00~51:01:00~01:02~08:02~04:01~03:02~04:01	0	0.000182815356489945
24:02:00~51:01:00~01:02~09:01~03:02~03:03~04:02	0	0.000182815356489945
24:02:00~51:01:00~01:02~11:01~05:05~03:01~02:01	0	0.00036563071297989
24:02:00~51:01:00~01:02~11:01~05:05~03:01~04:02	0	0.000182815356489945
24:02:00~51:01:00~01:02~13:01~03:02~03:03~04:01	0	0.000182815356489945
24:02:00~51:01:00~01:02~13:02~01:02~06:04~03:01	0	0.000182815356489945
24:02:00~51:01:00~01:02~15:01~01:02~06:02~15:01	0	0.000182815356489945
24:02:00~51:01:00~02:02~01:01~01:01~05:01~04:02	0	0.000182815356489945
24:02:00~51:01:00~02:02~08:02~05:03~03:01~04:02	0	0.000182815356489945
24:02:00~51:01:00~02:02~11:01~05:05~03:01~04:01	0	0.000182815356489945
24:02:00~51:01:00~02:02~13:01~01:03~06:03~02:01	0	0.000182815356489945
24:02:00~51:01:00~02:02~13:01~01:03~06:03~03:01	0	0.000182815356489945
24:02:00~51:01:00~03:04~04:04~03:01~03:02~04:02	0	0.000182815356489945
24:02:00~51:01:00~07:01~01:01~01:01~05:01~04:01	0	0.000182815356489945
24:02:00~51:01:00~07:02~08:02~04:01~04:02~03:01	0	0.000182815356489945
24:02:00~51:01:00~14:02~04:04~03:01~03:02~05:01	0	0.000182815356489945
24:02:00~51:01:00~14:02~11:01~05:05~03:01~04:01	0.001	0.000548446069469835
24:02:00~51:01:00~14:02~15:02~01:03~06:01~05:01	0	0.000182815356489945
24:02:00~51:01:00~15:02~04:01~03:01~03:02~02:01	0	0.000182815356489945
24:02:00~51:01:00~15:02~04:01~03:01~03:02~04:01	0	0.000182815356489945
24:02:00~51:01:00~15:02~04:01~03:01~03:02~10:01	0	0.000182815356489945
24:02:00~51:01:00~15:02~09:01~03:02~03:03~02:01	0	0.000731261425959781
24:02:00~51:01:00~15:02~09:01~03:02~03:03~15:01	0	0.000182815356489945
24:02:00~51:01:00~15:02~09:01~03:02~05:03~01:01	0	0.000182815356489945
24:02:00~51:01:00~15:02~11:01~05:05~03:01~04:01	0	0.000182815356489945
24:02:00~51:01:00~15:02~11:01~05:05~03:01~04:02	0	0.00036563071297989
24:02:00~51:01:00~15:02~13:01~01:03~06:03~04:02	0	0.000182815356489945
24:02:00~51:01:00~15:02~14:02~05:03~03:01~04:02	0.001	0.00036563071297989
24:02:00~51:01:00~15:02~15:01~01:02~06:02~04:01	0.001	0.00036563071297989
24:02:00~51:01:00~16:02~10:01~01:02~05:01~02:01	0.001	0
24:02:00~51:01:00~16:02~12:01~05:05~03:01~04:02	0	0.000182815356489945
24:02:00~52:01:00~12:02~15:02~01:03~06:01~04:01	0	0.000182815356489945
24:02:00~52:01:00~12:02~15:02~01:03~06:01~09:01	0	0.00036563071297989
24:02:00~53:01:00~04:01~03:02~04:01~04:02~01:01	0	0.000182815356489945
24:02:00~54:01:00~01:02~04:05~03:03~04:01~05:01	0	0.000182815356489945
24:02:00~55:01:00~03:03~03:01~05:01~02:01~14:01	0	0.000182815356489945
24:02:00~55:01:00~03:03~04:07~03:03~03:01~02:01	0	0.000182815356489945
24:02:00~55:01:00~03:03~11:02~05:05~03:01~01:01	0	0.000182815356489945
24:02:00~55:01:00~03:03~12:01~05:05~03:01~04:02	0	0.00036563071297989
24:02:00~55:01:00~03:03~13:02~01:02~06:04~02:01	0	0.000914076782449726
24:02:00~55:01:00~03:03~13:02~01:02~06:04~04:01	0.001	0.000182815356489945
24:02:00~55:01:00~03:03~14:01~01:04~05:03~04:01	0.001	0
24:02:00~55:01:00~03:04~13:01~01:03~06:03~04:01	0	0.000182815356489945
24:02:00~55:01:00~03:04~14:01~01:04~05:03~04:01	0	0.000182815356489945
24:02:00~55:01:00~07:01~15:01~05:05~03:01~01:01	0.001	0
24:02:00~56:01:00~01:02~01:01~01:01~05:01~04:02	0	0.000182815356489945
24:02:00~56:01:00~01:02~01:01~01:01~05:01~10:01	0	0.000182815356489945
24:02:00~56:01:00~01:02~04:05~03:01~03:02~02:01	0	0.000182815356489945
24:02:00~56:01:00~01:02~08:01~04:01~04:02~01:01	0.001	0
24:02:00~56:01:00~01:02~13:01~01:03~05:01~04:01	0	0.000182815356489945
24:02:00~56:01:00~01:02~13:01~01:03~06:03~04:01	0	0.000182815356489945
24:02:00~56:01:00~01:02~13:01~01:03~06:03~05:01	0	0.000182815356489945
24:02:00~56:04:00~01:02~11:01~05:05~03:01~26:01:00	0.001	0
24:02:00~57:01:00~06:02~01:01~01:01~05:01~04:01	0	0.000182815356489945
24:02:00~57:01:00~06:02~03:01~05:01~02:01~04:01	0	0.00036563071297989
24:02:00~57:01:00~06:02~07:01~02:01~03:03~03:01	0	0.00036563071297989
24:02:00~57:01:00~06:02~07:01~02:01~03:03~04:01	0.003	0.000182815356489945
24:02:00~57:01:00~06:02~07:01~02:01~03:03~13:01	0.001	0
24:02:00~57:01:00~06:02~11:01~05:05~03:01~04:01	0	0.000182815356489945
24:02:00~57:01:00~06:02~14:01~01:04~05:03~04:01	0	0.000182815356489945
24:02:00~57:03:00~17:01~15:03~01:02~06:02~06:02	0	0.000182815356489945
24:02:00~58:01:00~07:01~07:01~02:01~02:02~17:01	0	0.000182815356489945
24:02:00~58:01:00~07:01~11:02~05:05~03:01~104:01:00	0	0.000182815356489945
25:01:00~07:02~07:02~12:01~05:05~03:01~02:01	0	0.000182815356489945
25:01:00~08:01~07:01~03:01~05:01~02:01~01:01	0.001	0.00036563071297989
25:01:00~08:01~07:01~03:01~05:01~02:01~11:01	0	0.000182815356489945
25:01:00~08:01~07:01~11:04~05:05~03:01~04:02	0	0.000182815356489945
25:01:00~14:01~08:02~07:01~02:01~02:02~04:01	0.001	0
25:01:00~14:01~08:02~07:01~02:01~02:02~05:01	0	0.000182815356489945
25:01:00~14:01~08:02~15:01~01:02~06:02~04:01	0	0.00036563071297989
25:01:00~14:01~08:02~15:01~01:02~06:02~13:01	0	0.000182815356489945
25:01:00~14:02~05:01~13:03~05:05~03:01~17:01	0	0.000182815356489945
25:01:00~14:02~08:02~01:02~01:01~05:01~13:01	0	0.000182815356489945
25:01:00~14:02~08:02~13:01~01:03~06:03~04:01	0	0.000182815356489945
25:01:00~14:02~08:02~13:02~01:02~06:09~05:01	0.001	0
25:01:00~15:01~01:02~11:01~05:05~03:01~04:01	0.001	0
25:01:00~15:01~12:03~13:02~01:02~06:04~04:02	0	0.000182815356489945
25:01:00~15:16~12:03~07:01~02:01~02:02~02:01	0	0.000182815356489945
25:01:00~18:01~05:01~07:01~02:01~03:03~04:02	0.001	0
25:01:00~18:01~06:02~04:01~03:01~03:02~01:01	0.001	0
25:01:00~18:01~12:03~01:01~01:01~05:01~02:01	0.001	0
25:01:00~18:01~12:03~01:03~05:05~03:01~04:01	0	0.000182815356489945
25:01:00~18:01~12:03~04:01~03:01~03:02~04:02	0.001	0
25:01:00~18:01~12:03~07:01~02:01~02:02~17:01	0.001	0.00036563071297989
25:01:00~18:01~12:03~08:03~06:01~03:01~10:01	0	0.000182815356489945
25:01:00~18:01~12:03~11:01~05:05~03:01~04:01	0.001	0.000182815356489945
25:01:00~18:01~12:03~13:01~01:03~06:03~03:01	0	0.000182815356489945
25:01:00~18:01~12:03~13:02~01:02~06:04~04:01	0	0.000182815356489945
25:01:00~18:01~12:03~14:01~01:04~05:03~10:01	0	0.000182815356489945
25:01:00~18:01~12:03~15:01~01:02~06:02~01:01	0	0.000182815356489945
25:01:00~18:01~12:03~15:01~01:02~06:02~03:01	0.001	0
25:01:00~18:01~12:03~15:01~01:02~06:02~04:01	0.003	0.00420475319926874
25:01:00~18:01~12:03~15:01~01:02~06:02~04:02	0.001	0.00036563071297989
25:01:00~18:01~12:03~15:01~01:02~06:02~13:01	0	0.000182815356489945
25:01:00~27:05:00~02:02~01:01~01:01~05:01~03:01	0	0.000182815356489945
25:01:00~27:05:00~02:02~16:01~01:02~05:02~03:01	0	0.000182815356489945
25:01:00~35:01:00~04:01~01:01~01:01~05:01~04:02	0.001	0.000182815356489945
25:01:00~35:01:00~04:01~13:03~05:05~03:01~10:01	0	0.000182815356489945
25:01:00~37:01:00~06:02~07:01~02:01~02:02~11:01	0	0.000182815356489945
25:01:00~38:01:00~12:03~04:01~03:01~03:02~01:01	0	0.00036563071297989
25:01:00~38:01:00~12:03~04:01~03:01~03:02~02:01	0	0.000182815356489945
25:01:00~38:01:00~12:03~04:07~03:03~03:01~04:02	0.001	0
25:01:00~38:01:00~12:03~15:01~01:02~06:02~11:01	0	0.000182815356489945
25:01:00~39:01:00~12:03~08:04~04:01~04:02~04:01	0	0.000182815356489945
25:01:00~39:01:00~12:03~14:01~01:04~05:03~04:01	0	0.000182815356489945
25:01:00~39:01:00~12:03~16:01~01:02~05:02~04:01	0	0.000182815356489945
25:01:00~39:01:00~12:03~16:01~01:02~05:02~11:01	0.001	0
25:01:00~39:01:00~12:03~16:01~01:02~05:02~13:01	0	0.000182815356489945
25:01:00~40:01:00~03:04~07:01~02:01~02:02~04:01	0	0.000182815356489945
25:01:00~40:01:00~03:04~09:01~05:05~03:01~03:01	0	0.000182815356489945
25:01:00~40:01:00~03:04~13:02~01:02~06:04~04:02	0.001	0.000182815356489945
25:01:00~40:02:00~03:04~04:04~03:01~03:02~02:01	0	0.000182815356489945
25:01:00~40:02:00~03:04~11:01~05:05~03:01~04:02	0.001	0
25:01:00~44:02:00~03:04~03:01~05:01~02:01~01:01	0	0.000182815356489945
25:01:00~44:02:00~05:01~01:01~01:01~05:01~04:01	0	0.000182815356489945
25:01:00~44:02:00~05:01~04:01~03:01~03:02~02:01	0	0.00036563071297989
25:01:00~44:02:00~05:01~04:01~03:01~03:02~04:01	0	0.000182815356489945
25:01:00~44:02:00~05:01~07:01~02:01~03:03~02:01	0	0.000182815356489945
25:01:00~44:02:00~05:01~11:01~05:05~03:01~03:01	0	0.000182815356489945
25:01:00~44:02:00~05:01~11:01~05:05~03:01~04:02	0	0.000182815356489945
25:01:00~44:02:00~05:01~11:01~05:05~03:01~13:01	0	0.000182815356489945
25:01:00~44:02:00~05:01~12:01~01:02~05:03~04:01	0	0.000182815356489945
25:01:00~44:02:00~05:01~13:01~01:02~06:03~03:01	0	0.000182815356489945
25:01:00~44:02:00~05:01~13:01~01:03~06:03~10:01	0	0.000182815356489945
25:01:00~44:02:00~05:01~13:02~01:02~06:04~03:01	0.001	0
25:01:00~44:03:00~04:01~07:01~02:01~02:02~13:01	0	0.000182815356489945
25:01:00~44:03:00~16:01~07:01~02:01~02:02~02:01	0	0.000182815356489945
25:01:00~47:01:00~06:02~13:01~01:03~06:03~19:01	0	0.000182815356489945
25:01:00~49:01:00~07:01~11:01~05:05~03:01~02:01	0	0.000182815356489945
25:01:00~51:01:00~01:02~04:01~03:01~03:02~04:02	0	0.000182815356489945
25:01:00~51:01:00~04:01~08:01~04:01~04:02~19:01	0	0.000182815356489945
25:01:00~51:01:00~12:03~11:01~05:05~03:01~03:01	0	0.000182815356489945
25:01:00~55:01:00~03:03~04:04~03:01~03:02~03:01	0	0.000182815356489945
25:01:00~55:01:00~03:03~04:04~03:01~03:02~10:01	0	0.000182815356489945
25:01:00~55:01:00~03:03~11:01~05:05~03:01~04:02	0	0.000182815356489945
25:01:00~55:01:00~03:03~16:01~01:02~05:02~04:01	0	0.000182815356489945
25:01:00~55:01:00~03:03~16:01~01:02~05:02~05:01	0	0.000182815356489945
25:01:00~57:01:00~03:04~15:01~01:02~06:02~04:02	0	0.000182815356489945
25:01:00~57:01:00~06:02~07:01~02:01~02:02~17:01	0	0.000182815356489945
25:01:00~57:01:00~06:02~13:01~01:03~06:03~04:01	0	0.000182815356489945
25:01:00~58:01:00~03:02~14:01~01:04~05:03~02:01	0	0.000182815356489945
25:01:00~58:01:00~07:01~13:03~05:05~03:01~02:01	0	0.000548446069469835
25:01:00~58:01:00~07:01~13:03~05:05~03:01~04:01	0	0.000182815356489945
26:01:00~07:02~02:02~04:07~03:03~03:01~04:01	0	0.000182815356489945
26:01:00~07:02~07:02~04:01~03:03~03:01~04:01	0.001	0
26:01:00~07:02~07:02~10:01~01:05~05:01~09:01	0	0.000182815356489945
26:01:00~07:02~07:02~15:01~01:02~06:02~03:01	0.001	0
26:01:00~07:02~07:02~15:01~01:02~06:02~04:01	0	0.000548446069469835
26:01:00~07:02~07:02~15:03~05:01~02:01~01:01	0	0.000182815356489945
26:01:00~07:02~15:05~01:01~01:01~05:01~17:01	0	0.000182815356489945
26:01:00~07:02~16:01~04:01~06:01~03:01~01:01	0	0.000182815356489945
26:01:00~07:02~16:01~11:02~05:01~03:01~06:02	0	0.000182815356489945
26:01:00~07:02~16:01~11:02~05:01~03:01~17:01	0	0.000182815356489945
26:01:00~08:01~03:03~13:04~05:05~03:01~01:01	0	0.000182815356489945
26:01:00~08:01~06:02~13:02~01:02~06:03~04:01	0	0.000182815356489945
26:01:00~08:01~07:02~03:01~05:01~02:01~04:01	0	0.000182815356489945
26:01:00~08:01~07:02~03:01~05:01~05:03~09:01	0.001	0
26:01:00~08:01~07:02~04:01~03:03~03:02~02:01	0	0.000182815356489945
26:01:00~08:01~07:02~13:01~01:03~06:03~02:01	0	0.000182815356489945
26:01:00~14:01~08:02~07:01~02:01~02:02~04:01	0	0.00036563071297989
26:01:00~14:01~08:02~07:01~02:01~02:02~04:02	0	0.000182815356489945
26:01:00~14:02~08:02~01:02~01:01~05:01~04:01	0	0.00036563071297989
26:01:00~14:02~08:02~01:02~01:01~05:01~04:02	0	0.000182815356489945
26:01:00~14:02~08:02~01:02~01:01~05:01~13:01	0	0.000182815356489945
26:01:00~14:02~08:02~03:01~01:01~05:01~02:01	0	0.000182815356489945
26:01:00~14:02~08:02~03:01~01:04~05:03~04:02	0	0.000182815356489945
26:01:00~14:02~08:02~13:02~01:02~06:04~04:01	0.001	0
26:01:00~15:01~03:03~07:01~02:01~02:02~04:01	0	0.000182815356489945
26:01:00~15:01~03:03~13:02~01:02~06:04~04:02	0	0.000182815356489945
26:01:00~15:01~03:04~07:01~02:01~03:02~01:01	0	0.000182815356489945
26:01:00~15:01~04:01~08:01~04:01~04:02~04:01	0	0.00036563071297989
26:01:00~15:01~07:02~07:01~02:01~03:03~04:01	0	0.000182815356489945
26:01:00~15:03~02:10~03:01~05:01~02:01~04:02	0	0.000182815356489945
26:01:00~15:03~02:10~07:01~02:01~02:02~01:01	0	0.000182815356489945
26:01:00~15:10~05:01~11:03~05:01~03:01~02:01	0	0.000182815356489945
26:01:00~15:10~12:03~09:01~03:03~02:01~01:01	0	0.000182815356489945
26:01:00~15:16~15:02~13:02~04:01~04:02~01:01	0	0.000182815356489945
26:01:00~15:17~07:01~04:05~03:01~03:02~104:01:00	0	0.000182815356489945
26:01:00~18:01~07:01~07:01~02:01~02:02~04:01	0	0.000182815356489945
26:01:00~18:01~07:01~11:04~05:05~03:01~04:02	0.001	0.000182815356489945
26:01:00~18:01~12:03~01:02~01:01~05:01~04:01	0	0.00036563071297989
26:01:00~18:01~12:03~04:07~03:01~03:02~03:01	0	0.000182815356489945
26:01:00~18:01~12:03~07:01~02:01~02:02~17:01	0	0.000182815356489945
26:01:00~18:01~12:03~13:01~01:03~06:03~05:01	0	0.000182815356489945
26:01:00~18:01~12:03~15:01~01:02~06:02~04:01	0.001	0.00146252285191956
26:01:00~27:05:00~01:02~01:01~01:01~05:01~03:01	0.001	0
26:01:00~27:05:00~01:02~07:01~02:01~02:02~11:01	0	0.000182815356489945
26:01:00~27:05:00~01:02~13:03~05:05~03:01~10:01	0	0.000182815356489945
26:01:00~27:05:00~02:02~01:01~01:01~05:01~02:01	0	0.000182815356489945
26:01:00~27:05:00~02:02~01:01~01:01~05:01~04:01	0	0.000182815356489945
26:01:00~27:05:00~02:02~04:04~03:01~03:02~02:01	0	0.000182815356489945
26:01:00~27:05:00~02:02~11:04~05:05~03:01~03:01	0	0.000182815356489945
26:01:00~27:05:00~02:02~14:01~01:04~05:03~16:01	0	0.000182815356489945
26:01:00~27:05:00~04:01~08:01~04:01~04:02~02:01	0	0.000182815356489945
26:01:00~27:05:00~07:04~08:01~04:01~04:02~03:01	0	0.000182815356489945
26:01:00~35:01:00~04:01~01:01~01:01~05:01~04:01	0	0.000182815356489945
26:01:00~35:01:00~04:01~03:02~02:01~02:01~01:01	0	0.000182815356489945
26:01:00~35:01:00~04:01~09:01~03:02~03:03~04:01	0	0.000182815356489945
26:01:00~35:01:00~04:01~15:02~03:01~06:01~10:01	0	0.000182815356489945
26:01:00~35:02:00~04:01~11:01~05:05~03:01~04:01	0	0.000182815356489945
26:01:00~35:02:00~06:02~07:01~02:01~02:02~15:01	0	0.000182815356489945
26:01:00~35:03:00~04:01~04:07~03:01~03:02~02:01	0	0.000182815356489945
26:01:00~35:03:00~04:01~15:01~01:02~06:02~03:01	0	0.000182815356489945
26:01:00~35:03:00~06:02~16:02~05:05~03:01~01:01	0	0.000182815356489945
26:01:00~35:03:00~12:03~07:01~05:03~02:02~14:01	0	0.000182815356489945
26:01:00~35:03:00~12:03~11:01~05:05~03:01~10:01	0	0.000182815356489945
26:01:00~35:05:00~04:01~04:07~03:01~03:01~05:01	0	0.000182815356489945
26:01:00~35:08:00~04:01~11:01~05:05~03:01~04:01	0	0.00036563071297989
26:01:00~37:01:00~06:02~08:01~04:01~04:02~04:02	0	0.000182815356489945
26:01:00~37:01:00~06:02~10:01~01:05~05:01~04:01	0	0.000182815356489945
26:01:00~37:01:00~06:02~13:01~01:03~06:03~04:02	0	0.000182815356489945
26:01:00~38:01:00~12:03~01:01~01:01~05:01~03:01	0	0.000182815356489945
26:01:00~38:01:00~12:03~01:01~01:01~05:01~04:02	0	0.000182815356489945
26:01:00~38:01:00~12:03~04:01~03:01~03:02~02:01	0	0.000182815356489945
26:01:00~38:01:00~12:03~04:01~03:01~03:02~03:01	0	0.000182815356489945
26:01:00~38:01:00~12:03~04:02~03:01~03:02~02:01	0	0.000182815356489945
26:01:00~38:01:00~12:03~04:02~03:01~03:02~04:01	0.002	0.00292504570383912
26:01:00~38:01:00~12:03~04:02~03:01~03:02~13:01	0	0.000182815356489945
26:01:00~38:01:00~12:03~07:01~02:01~03:01~02:01	0	0.000182815356489945
26:01:00~38:01:00~12:03~07:01~02:01~03:03~04:02	0.001	0
26:01:00~38:01:00~12:03~10:01~01:05~05:01~04:02	0	0.000182815356489945
26:01:00~38:01:00~12:03~11:01~05:05~03:01~02:01	0	0.000182815356489945
26:01:00~38:01:00~12:03~11:01~05:05~03:01~04:01	0.001	0.000731261425959781
26:01:00~38:01:00~12:03~13:01~01:03~06:03~01:01	0.002	0.000182815356489945
26:01:00~38:01:00~12:03~13:01~01:03~06:03~02:01	0	0.00036563071297989
26:01:00~38:01:00~12:03~13:01~01:03~06:03~04:01	0	0.000548446069469835
26:01:00~38:01:00~12:03~13:01~01:03~06:03~05:01	0	0.000182815356489945
26:01:00~38:01:00~12:03~13:02~01:02~06:04~04:01	0	0.00036563071297989
26:01:00~38:01:00~12:03~13:02~01:02~06:04~04:02	0	0.000182815356489945
26:01:00~38:01:00~12:03~13:02~01:02~06:04~09:01	0.001	0
26:01:00~38:01:00~12:03~13:02~05:05~03:01~04:01	0	0.000182815356489945
26:01:00~38:01:00~12:03~14:01~01:04~05:03~10:01	0	0.000182815356489945
26:01:00~38:01:00~12:03~14:01~01:04~05:03~15:01	0	0.000182815356489945
26:01:00~38:01:00~12:03~15:01~01:02~06:02~04:02	0	0.000182815356489945
26:01:00~38:01:00~12:03~16:01~01:02~05:02~02:01	0	0.000182815356489945
26:01:00~38:01:00~12:03~16:01~01:02~05:02~03:01	0	0.000182815356489945
26:01:00~39:01:00~07:02~07:01~02:01~02:02~04:02	0	0.000182815356489945
26:01:00~39:01:00~12:03~07:01~02:01~02:02~04:02	0.001	0
26:01:00~39:01:00~12:03~11:01~05:05~03:01~02:01	0	0.000182815356489945
26:01:00~39:01:00~12:03~16:01~01:02~05:02~04:02	0.001	0
26:01:00~39:06:00~07:02~14:06~05:03~03:01~04:02	0	0.000182815356489945
26:01:00~40:01:00~03:04~13:02~01:02~06:04~03:01	0.001	0
26:01:00~40:01:00~03:04~14:01~05:05~03:01~02:01	0	0.000182815356489945
26:01:00~40:02:00~02:02~16:01~01:02~03:01~04:02	0	0.000182815356489945
26:01:00~40:02:00~03:04~11:01~05:05~03:01~04:01	0	0.000182815356489945
26:01:00~40:02:00~04:01~01:02~01:01~05:01~02:01	0	0.000182815356489945
26:01:00~41:01:00~12:03~03:01~05:01~02:01~01:01	0	0.000182815356489945
26:01:00~41:01:00~17:01~15:02~01:03~03:01~04:01	0	0.000182815356489945
26:01:00~41:02:00~07:01~12:01~05:05~03:01~04:01	0	0.000182815356489945
26:01:00~44:02:00~05:01~03:01~05:01~02:01~04:01	0	0.000182815356489945
26:01:00~44:02:00~05:01~03:01~05:01~02:01~04:02	0	0.00036563071297989
26:01:00~44:02:00~05:01~04:01~03:01~03:02~04:01	0.001	0.000182815356489945
26:01:00~44:02:00~05:01~04:02~03:01~03:02~02:01	0	0.00036563071297989
26:01:00~44:02:00~05:01~04:04~03:01~03:02~02:01	0	0.000182815356489945
26:01:00~44:02:00~05:01~07:01~02:01~03:03~15:01	0	0.000182815356489945
26:01:00~44:02:00~05:01~13:01~01:03~06:03~02:01	0.001	0
26:01:00~44:02:00~05:01~13:01~01:03~06:03~04:01	0	0.00036563071297989
26:01:00~44:02:00~05:01~15:01~01:02~06:02~02:01	0.001	0
26:01:00~44:02:00~07:04~14:01~01:04~05:03~03:01	0	0.000182815356489945
26:01:00~44:02:00~16:01~15:01~01:02~06:02~04:01	0.001	0
26:01:00~44:03:00~04:01~15:03~01:02~06:02~02:01	0.001	0
26:01:00~44:03:00~07:01~07:01~02:01~02:02~04:02	0	0.000182815356489945
26:01:00~44:03:00~16:01~07:01~02:01~02:02~01:01	0	0.000182815356489945
26:01:00~44:03:00~16:01~07:01~02:01~02:02~02:01	0	0.000182815356489945
26:01:00~44:03:00~16:01~07:01~02:01~02:02~04:02	0	0.000182815356489945
26:01:00~44:03:00~16:01~13:01~01:03~06:03~01:01	0	0.000182815356489945
26:01:00~44:05:00~02:02~07:01~02:01~03:03~03:01	0.001	0
26:01:00~45:01:00~06:02~04:01~03:03~03:01~04:01	0	0.000182815356489945
26:01:00~45:01:00~06:02~07:01~02:01~02:02~03:01	0.001	0.000182815356489945
26:01:00~45:01:00~06:02~07:01~02:01~02:02~04:01	0	0.000182815356489945
26:01:00~45:01:00~06:02~07:01~02:01~02:02~04:02	0	0.00036563071297989
26:01:00~45:01:00~06:02~07:01~03:01~03:02~04:02	0	0.000182815356489945
26:01:00~45:01:00~16:01~12:01~05:05~03:01~01:01	0	0.000182815356489945
26:01:00~45:01:00~16:01~13:01~03:03~03:19~06:02	0	0.000182815356489945
26:01:00~47:01:00~06:02~07:01~02:01~02:02~03:01	0	0.000182815356489945
26:01:00~49:01:00~07:01~01:01~01:02~05:04~104:01:00	0	0.000182815356489945
26:01:00~49:01:00~07:01~01:02~01:01~05:01~04:01	0	0.000182815356489945
26:01:00~49:01:00~07:01~04:01~03:03~03:01~04:01	0	0.000182815356489945
26:01:00~49:01:00~07:01~04:03~05:01~03:02~17:01	0	0.000182815356489945
26:01:00~49:01:00~07:01~12:01~05:05~03:01~02:01	0	0.000182815356489945
26:01:00~49:01:00~07:01~12:01~05:05~03:01~10:01	0	0.000182815356489945
26:01:00~49:01:00~07:01~14:01~01:04~05:03~14:01	0	0.000182815356489945
26:01:00~49:01:00~07:01~16:01~01:02~05:02~03:01	0	0.000182815356489945
26:01:00~51:01:00~01:02~15:01~01:02~02:01~04:01	0	0.000182815356489945
26:01:00~51:01:00~02:02~15:01~01:02~06:02~04:01	0.001	0
26:01:00~51:01:00~03:03~09:01~03:02~03:03~04:02	0	0.000182815356489945
26:01:00~51:01:00~07:01~04:07~03:03~03:01~04:01	0	0.000182815356489945
26:01:00~51:01:00~14:02~11:04~05:05~03:01~09:01	0	0.000182815356489945
26:01:00~51:01:00~15:02~03:01~05:01~02:01~04:01	0	0.00036563071297989
26:01:00~51:01:00~15:02~03:01~05:01~02:01~13:01	0	0.00036563071297989
26:01:00~51:01:00~15:02~04:08~03:03~03:01~04:01	0	0.000182815356489945
26:01:00~51:01:00~15:02~13:01~01:03~06:03~04:02	0	0.000182815356489945
26:01:00~52:01:00~12:02~15:02~01:03~06:01~04:02	0	0.000182815356489945
26:01:00~53:01:00~04:01~04:02~03:01~03:02~04:02	0.001	0
26:01:00~53:01:00~04:01~13:02~01:02~06:09~01:01	0	0.000182815356489945
26:01:00~53:01:00~04:01~13:02~01:02~06:09~04:01	0.001	0
26:01:00~55:01:00~03:03~03:01~05:01~02:01~17:01	0	0.000182815356489945
26:01:00~55:01:00~03:03~04:07~03:01~03:02~03:01	0	0.000182815356489945
26:01:00~55:01:00~03:03~11:01~05:05~03:01~04:01	0	0.00036563071297989
26:01:00~55:01:00~03:03~11:01~05:05~03:01~04:02	0	0.000182815356489945
26:01:00~55:01:00~03:03~11:01~05:05~03:01~26:01:00	0	0.000182815356489945
26:01:00~55:01:00~03:03~16:01~01:02~03:01~02:01	0	0.000182815356489945
26:01:00~55:01:00~03:03~16:01~01:02~03:01~09:01	0	0.000182815356489945
26:01:00~56:01:00~01:02~01:01~01:01~05:01~01:01	0	0.000182815356489945
26:01:00~56:01:00~01:02~04:01~03:01~06:03~01:01	0	0.000182815356489945
26:01:00~56:01:00~01:02~11:04~05:05~03:01~04:01	0	0.000182815356489945
26:01:00~56:01:00~01:02~13:01~01:03~06:03~02:01	0	0.000182815356489945
26:01:00~57:01:00~06:02~07:01~02:01~03:03~04:01	0	0.000548446069469835
26:01:00~57:01:00~06:02~08:01~04:01~04:02~04:01	0.001	0
26:01:00~57:03:00~07:02~07:01~02:01~03:01~02:01	0	0.000182815356489945
26:01:00~57:03:00~08:02~13:01~01:02~05:01~06:02	0	0.000182815356489945
26:01:00~57:03:00~12:03~12:01~04:01~05:01~01:01	0	0.000182815356489945
26:01:00~58:01:00~06:02~08:04~04:01~04:02~104:01:00	0	0.000182815356489945
26:01:00~58:01:00~07:01~11:02~05:05~06:02~02:01	0	0.000182815356489945
26:01:00~58:01:00~07:01~13:02~01:02~06:04~05:01	0	0.000182815356489945
26:01:00~58:01:00~07:02~09:01~05:05~03:01~01:01	0	0.000182815356489945
26:01:00~58:02:00~06:02~07:01~02:01~02:02~01:01	0	0.000182815356489945
29:01:00~07:05~01:02~10:01~01:05~05:03~04:01	0	0.000182815356489945
29:01:00~07:05~15:02~15:01~01:02~05:02~104:01:00	0	0.000182815356489945
29:01:00~07:05~15:05~03:01~05:01~02:01~02:01	0	0.00036563071297989
29:01:00~07:05~15:05~10:01~01:05~05:01~02:01	0	0.000182815356489945
29:01:00~07:05~15:05~10:01~01:05~05:01~04:01	0	0.000182815356489945
29:01:00~07:05~15:05~10:01~01:05~05:01~04:02	0	0.000182815356489945
29:01:00~07:05~15:05~12:01~05:05~03:01~04:02	0	0.000182815356489945
29:01:00~07:05~15:05~13:02~01:02~06:04~14:01	0.001	0
29:01:00~14:01~05:01~13:02~01:02~06:04~03:01	0	0.000182815356489945
29:01:00~14:02~12:03~01:02~01:01~05:01~04:02	0	0.000182815356489945
29:01:00~15:01~15:02~04:01~03:01~03:02~04:02	0	0.000182815356489945
29:01:00~35:01:00~02:02~11:01~05:05~03:01~04:01	0	0.000182815356489945
29:01:00~35:01:00~04:01~13:02~01:02~06:03~02:01	0	0.000182815356489945
29:01:00~35:02:00~04:01~07:01~02:01~02:02~11:01	0	0.000182815356489945
29:01:00~35:02:00~04:01~11:01~05:05~03:01~02:01	0	0.000182815356489945
29:01:00~35:02:00~04:01~11:01~05:05~03:01~04:01	0	0.00036563071297989
29:01:00~35:02:00~04:01~11:01~05:05~03:01~17:01	0	0.000182815356489945
29:01:00~35:08:00~04:01~14:01~05:01~05:02~04:01	0	0.000182815356489945
29:01:00~41:01:00~17:01~15:01~01:02~06:02~05:01	0	0.000182815356489945
29:01:00~41:02:00~17:01~13:03~03:01~03:01~05:01	0	0.000182815356489945
29:01:00~50:01:00~15:05~03:01~05:01~02:01~01:01	0	0.000182815356489945
29:01:00~55:01:00~03:03~16:01~01:02~03:01~13:01	0	0.000182815356489945
29:02:00~07:02~07:02~04:01~03:03~03:01~04:01	0	0.000182815356489945
29:02:00~07:02~07:02~07:01~02:01~03:03~01:01	0	0.000182815356489945
29:02:00~07:02~07:02~14:01~01:04~05:03~03:01	0.001	0
29:02:00~07:02~07:02~15:01~01:02~06:02~02:01	0.001	0
29:02:00~07:02~07:02~15:01~01:02~06:02~04:01	0	0.00036563071297989
29:02:00~07:02~18:01~08:02~04:01~04:02~01:01	0	0.000182815356489945
29:02:00~07:05~03:04~11:01~05:05~03:01~01:01	0	0.000182815356489945
29:02:00~07:05~15:05~11:01~05:05~03:01~02:01	0	0.000182815356489945
29:02:00~08:01~07:01~03:01~05:01~02:01~01:01	0	0.000182815356489945
29:02:00~08:01~07:01~07:01~02:01~02:02~04:01	0	0.000182815356489945
29:02:00~08:01~07:01~07:01~02:01~02:02~17:01	0	0.000182815356489945
29:02:00~13:02~06:02~07:01~02:01~02:02~04:02	0	0.000182815356489945
29:02:00~13:02~06:02~07:01~02:01~02:02~104:01:00	0	0.000182815356489945
29:02:00~13:02~06:02~07:01~02:01~02:02~17:01	0	0.000182815356489945
29:02:00~14:02~02:02~04:01~03:03~03:01~04:01	0	0.000182815356489945
29:02:00~14:02~08:02~07:01~02:01~02:02~15:01	0	0.000914076782449726
29:02:00~14:02~08:02~15:01~01:02~06:02~03:01	0	0.00036563071297989
29:02:00~15:01~03:03~09:01~03:02~03:03~02:01	0	0.000182815356489945
29:02:00~15:03~02:10~13:01~01:03~06:03~03:01	0	0.000182815356489945
29:02:00~15:03~02:10~13:01~05:01~03:19~13:01	0	0.000182815356489945
29:02:00~15:03~08:04~07:01~02:01~02:01~01:01	0	0.000182815356489945
29:02:00~15:10~02:02~15:03~01:02~05:01~02:01	0	0.000182815356489945
29:02:00~18:01~05:01~07:01~02:01~03:03~04:01	0.001	0
29:02:00~18:01~07:01~13:01~01:03~06:03~14:01	0	0.000182815356489945
29:02:00~18:01~07:01~14:01~01:04~05:03~02:01	0	0.000182815356489945
29:02:00~27:05:00~01:02~03:01~05:01~02:01~04:01	0	0.000182815356489945
29:02:00~27:05:00~01:02~11:01~05:05~03:01~01:01	0	0.000182815356489945
29:02:00~35:01:00~04:01~01:02~01:01~05:01~02:01	0	0.000182815356489945
29:02:00~35:01:00~04:01~01:02~01:01~05:01~05:01	0	0.000182815356489945
29:02:00~35:01:00~04:01~04:01~03:01~03:02~04:02	0.001	0
29:02:00~35:01:00~04:01~15:01~01:02~06:02~01:01	0	0.000182815356489945
29:02:00~35:01:00~04:01~15:03~01:02~06:02~01:01	0	0.000182815356489945
29:02:00~35:01:00~04:01~16:02~05:05~03:01~04:01	0.001	0
29:02:00~35:03:00~12:03~11:02~05:05~03:01~11:01	0	0.000182815356489945
29:02:00~35:10:00~03:04~08:02~04:01~04:02~03:01	0	0.000182815356489945
29:02:00~38:01:00~12:03~10:01~01:05~05:01~13:01	0	0.000182815356489945
29:02:00~38:01:00~12:03~11:04~05:05~03:01~04:01	0	0.000182815356489945
29:02:00~39:01:00~07:02~14:01~01:04~05:03~04:01	0.001	0
29:02:00~40:01:00~03:04~13:02~01:02~06:04~03:01	0	0.000182815356489945
29:02:00~40:02:00~02:02~03:01~05:01~02:01~01:01	0	0.000182815356489945
29:02:00~40:02:00~03:04~08:02~04:01~04:02~11:01	0	0.000182815356489945
29:02:00~41:01:00~17:01~03:01~01:02~02:01~02:01	0	0.000182815356489945
29:02:00~42:01:00~17:01~03:02~04:01~04:02~03:01	0	0.000182815356489945
29:02:00~44:02:00~05:01~08:01~04:01~04:02~04:01	0	0.000182815356489945
29:02:00~44:02:00~06:02~15:01~01:02~06:02~04:01	0	0.000182815356489945
29:02:00~44:02:00~16:01~01:01~01:01~05:01~03:01	0	0.000182815356489945
29:02:00~44:02:00~16:01~07:01~02:01~02:02~03:01	0.001	0
29:02:00~44:03:00~04:01~14:01~05:01~05:03~13:01	0	0.000182815356489945
29:02:00~44:03:00~07:01~04:01~03:01~03:02~02:01	0	0.000182815356489945
29:02:00~44:03:00~16:01~01:01~01:01~05:01~03:01	0	0.000182815356489945
29:02:00~44:03:00~16:01~01:01~01:01~05:01~04:01	0.001	0.000182815356489945
29:02:00~44:03:00~16:01~01:01~01:01~05:01~09:01	0	0.000182815356489945
29:02:00~44:03:00~16:01~01:01~01:01~05:01~13:01	0	0.000182815356489945
29:02:00~44:03:00~16:01~04:01~03:01~03:02~04:01	0	0.000182815356489945
29:02:00~44:03:00~16:01~04:01~03:03~03:01~04:01	0.001	0.00036563071297989
29:02:00~44:03:00~16:01~04:02~03:01~03:02~01:01	0	0.000182815356489945
29:02:00~44:03:00~16:01~04:02~03:01~03:02~04:01	0	0.000182815356489945
29:02:00~44:03:00~16:01~07:01~02:01~02:02~01:01	0.002	0.00219378427787934
29:02:00~44:03:00~16:01~07:01~02:01~02:02~02:01	0.001	0.000548446069469835
29:02:00~44:03:00~16:01~07:01~02:01~02:02~03:01	0.002	0.000914076782449726
29:02:00~44:03:00~16:01~07:01~02:01~02:02~04:01	0.013	0.00658135283363803
29:02:00~44:03:00~16:01~07:01~02:01~02:02~04:02	0.001	0.00127970749542962
29:02:00~44:03:00~16:01~07:01~02:01~02:02~104:01:00	0	0.000182815356489945
29:02:00~44:03:00~16:01~07:01~02:01~02:02~11:01	0.005	0.00511882998171846
29:02:00~44:03:00~16:01~07:01~02:01~03:03~04:01	0.001	0.00036563071297989
29:02:00~44:03:00~16:01~07:01~03:01~03:02~13:01	0	0.000182815356489945
29:02:00~44:03:00~16:01~07:01~03:01~03:02~16:01	0	0.000182815356489945
29:02:00~44:03:00~16:01~07:01~03:03~03:01~02:01	0.001	0
29:02:00~44:03:00~16:01~08:01~04:01~04:02~01:01	0	0.000182815356489945
29:02:00~44:03:00~16:01~08:01~04:01~04:02~14:01	0	0.00036563071297989
29:02:00~44:03:00~16:01~08:02~04:01~04:02~04:01	0	0.000182815356489945
29:02:00~44:03:00~16:01~09:01~03:02~03:03~02:01	0	0.000182815356489945
29:02:00~44:03:00~16:01~09:01~03:02~03:03~11:01	0	0.000182815356489945
29:02:00~44:03:00~16:01~11:01~05:05~03:01~01:01	0	0.00036563071297989
29:02:00~44:03:00~16:01~11:01~05:05~03:01~04:01	0	0.000548446069469835
29:02:00~44:03:00~16:01~11:04~05:05~03:01~04:01	0	0.000182815356489945
29:02:00~44:03:00~16:01~13:01~01:03~06:03~03:01	0	0.000182815356489945
29:02:00~44:03:00~16:01~13:01~01:03~06:03~04:01	0	0.000548446069469835
29:02:00~44:03:00~16:01~13:01~01:03~06:03~04:02	0	0.000182815356489945
29:02:00~44:03:00~16:01~13:01~01:03~06:03~19:01	0	0.000182815356489945
29:02:00~44:03:00~16:01~14:02~05:03~03:01~14:01	0	0.000182815356489945
29:02:00~44:03:00~16:01~15:01~01:02~06:02~04:01	0.001	0.000914076782449726
29:02:00~44:03:00~16:01~15:01~01:02~06:02~14:01	0	0.000182815356489945
29:02:00~45:01:00~06:02~01:01~01:01~05:01~17:01	0	0.000182815356489945
29:02:00~45:01:00~06:02~04:01~03:03~03:01~01:01	0	0.000182815356489945
29:02:00~45:01:00~06:02~04:01~03:03~03:01~02:01	0	0.000182815356489945
29:02:00~45:01:00~06:02~04:01~03:03~03:01~04:01	0	0.000182815356489945
29:02:00~45:01:00~06:02~04:05~03:03~03:01~05:01	0	0.000182815356489945
29:02:00~45:01:00~06:02~07:01~02:01~02:02~01:01	0	0.000182815356489945
29:02:00~45:01:00~06:02~07:01~02:01~02:02~17:01	0	0.000182815356489945
29:02:00~45:01:00~06:02~12:01~05:05~03:01~02:01	0	0.000182815356489945
29:02:00~45:01:00~16:01~10:01~01:05~05:01~04:01	0	0.000182815356489945
29:02:00~45:01:00~18:01~03:01~05:01~02:01~04:01	0	0.000182815356489945
29:02:00~47:01:00~06:02~11:01~05:05~03:01~19:01	0	0.000182815356489945
29:02:00~47:01:00~06:02~13:02~01:02~06:04~04:01	0.001	0
29:02:00~49:01:00~07:01~04:05~03:03~03:02~104:01:00	0	0.00036563071297989
29:02:00~49:01:00~07:01~07:01~02:01~02:02~04:01	0	0.000182815356489945
29:02:00~49:01:00~07:01~11:01~05:05~03:01~04:01	0	0.000182815356489945
29:02:00~49:01:00~07:01~15:03~01:02~06:02~17:01	0	0.000182815356489945
29:02:00~50:01:00~06:02~15:01~01:02~06:02~02:01	0	0.000182815356489945
29:02:00~51:01:00~01:02~11:04~05:05~03:01~04:01	0.001	0
29:02:00~51:01:00~01:02~12:01~02:01~03:01~17:01	0	0.000182815356489945
29:02:00~51:01:00~03:04~04:04~03:01~03:02~04:02	0.001	0
29:02:00~51:01:00~05:01~03:01~05:01~02:01~09:01	0	0.000182815356489945
29:02:00~51:01:00~05:01~04:01~03:01~03:02~19:01	0.001	0
29:02:00~51:01:00~06:02~04:04~01:03~03:02~02:01	0	0.000182815356489945
29:02:00~51:01:00~14:02~04:04~03:01~03:02~03:01	0	0.000182815356489945
29:02:00~51:01:00~14:02~13:01~01:03~06:03~02:01	0	0.000182815356489945
29:02:00~51:01:00~15:02~01:01~01:01~05:01~02:01	0	0.000182815356489945
29:02:00~51:01:00~15:02~04:02~03:01~03:02~04:01	0	0.000182815356489945
29:02:00~51:01:00~15:02~13:01~01:02~06:03~03:01	0	0.000182815356489945
29:02:00~51:01:00~15:02~13:01~01:03~06:03~02:01	0	0.000182815356489945
29:02:00~51:01:00~16:01~07:01~02:01~02:02~04:02	0.001	0
29:02:00~53:01:00~04:01~03:01~02:01~06:02~01:01	0	0.000182815356489945
29:02:00~55:01:00~03:03~01:01~01:01~05:01~04:02	0	0.000182815356489945
29:02:00~55:01:00~03:03~04:01~03:01~03:02~03:01	0	0.000182815356489945
29:02:00~55:01:00~03:03~14:01~01:04~05:03~05:01	0	0.000182815356489945
29:02:00~56:01:00~01:02~01:01~01:01~05:01~04:01	0	0.000182815356489945
29:02:00~56:01:00~01:02~01:01~01:01~05:01~104:01:00	0	0.000182815356489945
29:02:00~57:03:00~06:02~03:02~05:01~02:03~01:01	0	0.000182815356489945
29:02:00~58:01:00~07:01~03:01~05:01~02:01~02:01	0	0.000182815356489945
29:02:00~58:01:00~07:01~08:04~04:01~04:02~104:01:00	0	0.000182815356489945
29:02:00~58:01:00~07:01~08:04~04:01~04:02~16:01	0	0.000182815356489945
29:02:00~58:01:00~07:01~13:02~01:02~06:04~16:01	0	0.000182815356489945
29:02:00~58:01:00~07:01~13:02~01:02~06:09~104:01:00	0	0.000182815356489945
29:02:00~58:01:00~12:03~13:01~01:03~06:03~15:01	0	0.000182815356489945
30:01:00~07:02~06:02~07:01~02:01~02:02~03:01	0	0.000182815356489945
30:01:00~07:02~06:02~15:01~01:02~06:02~05:01	0	0.000182815356489945
30:01:00~07:02~07:02~03:01~05:01~02:01~02:01	0	0.000182815356489945
30:01:00~07:02~07:02~03:01~05:01~02:01~04:01	0	0.000182815356489945
30:01:00~07:02~15:05~10:01~01:01~05:01~17:01	0.001	0
30:01:00~08:01~07:01~03:01~05:01~02:01~01:01	0	0.000548446069469835
30:01:00~13:02~06:02~01:01~01:01~05:01~10:01	0	0.000182815356489945
30:01:00~13:02~06:02~03:01~05:01~02:01~04:01	0	0.00036563071297989
30:01:00~13:02~06:02~04:01~03:01~03:02~02:01	0	0.00036563071297989
30:01:00~13:02~06:02~04:07~03:01~03:02~02:01	0	0.000182815356489945
30:01:00~13:02~06:02~07:01~02:01~02:02~01:01	0.001	0
30:01:00~13:02~06:02~07:01~02:01~02:02~02:01	0.002	0.00109689213893967
30:01:00~13:02~06:02~07:01~02:01~02:02~04:01	0.003	0.00237659963436929
30:01:00~13:02~06:02~07:01~02:01~02:02~04:02	0.001	0.000182815356489945
30:01:00~13:02~06:02~07:01~02:01~02:02~09:01	0	0.00036563071297989
30:01:00~13:02~06:02~07:01~02:01~02:02~10:01	0	0.000182815356489945
30:01:00~13:02~06:02~07:01~02:01~02:02~17:01	0.001	0.000914076782449726
30:01:00~13:02~06:02~11:01~05:05~03:01~02:01	0	0.000182815356489945
30:01:00~13:02~06:02~11:01~05:05~03:01~03:01	0	0.00036563071297989
30:01:00~13:02~06:02~11:01~05:05~03:01~14:01	0	0.000182815356489945
30:01:00~13:02~06:02~11:04~05:05~03:01~13:01	0.001	0
30:01:00~13:02~06:02~13:01~01:03~06:03~04:01	0	0.00036563071297989
30:01:00~13:02~06:02~13:01~01:03~06:03~10:01	0	0.000182815356489945
30:01:00~13:02~06:02~13:01~03:01~03:02~04:02	0	0.000182815356489945
30:01:00~13:02~06:02~13:02~01:02~06:04~04:02	0	0.000182815356489945
30:01:00~13:02~06:02~13:02~01:02~06:09~104:01:00	0	0.000182815356489945
30:01:00~14:02~08:02~11:01~02:01~02:01~01:01	0	0.000182815356489945
30:01:00~15:01~03:03~13:01~01:03~06:03~04:02	0	0.000182815356489945
30:01:00~15:03~02:10~15:03~05:05~06:02~18:01	0	0.000182815356489945
30:01:00~15:10~03:04~13:02~01:02~06:04~104:01:00	0.001	0.000182815356489945
30:01:00~15:16~14:02~11:04~01:02~05:02~06:02	0.001	0
30:01:00~15:17~07:01~10:01~01:05~05:01~04:01	0	0.000182815356489945
30:01:00~18:01~05:01~03:01~05:01~02:01~02:01	0	0.000182815356489945
30:01:00~18:01~07:01~04:04~03:01~03:02~03:01	0.001	0
30:01:00~18:01~12:03~15:01~01:02~06:02~05:01	0	0.000182815356489945
30:01:00~27:05:00~01:02~14:01~01:04~05:03~02:01	0	0.000182815356489945
30:01:00~27:05:00~02:02~04:07~03:03~03:01~04:01	0	0.000182815356489945
30:01:00~27:05:00~02:02~15:01~01:02~06:02~04:01	0	0.000182815356489945
30:01:00~35:01:00~04:01~08:04~05:01~03:01~01:01	0	0.000182815356489945
30:01:00~35:01:00~04:01~15:03~01:02~06:02~06:02	0	0.000182815356489945
30:01:00~35:01:00~16:01~01:02~01:01~05:01~01:01	0	0.000182815356489945
30:01:00~35:05:00~04:01~15:01~01:02~06:02~01:01	0	0.000182815356489945
30:01:00~38:01:00~12:03~04:02~03:01~03:02~04:01	0	0.000182815356489945
30:01:00~38:01:00~12:03~04:05~03:01~03:02~01:01	0	0.000182815356489945
30:01:00~38:01:00~12:03~08:01~04:01~04:02~03:01	0	0.000182815356489945
30:01:00~38:01:00~12:03~08:03~06:01~03:02~04:01	0	0.000182815356489945
30:01:00~38:01:00~12:03~11:04~05:05~05:01~04:02	0	0.000182815356489945
30:01:00~39:01:00~12:03~16:01~01:02~05:02~09:01	0	0.000182815356489945
30:01:00~39:05:00~07:02~16:02~05:05~03:01~04:02	0	0.000182815356489945
30:01:00~39:10:00~07:01~03:01~01:01~05:01~01:01	0	0.000182815356489945
30:01:00~40:01:00~03:03~04:04~03:01~03:02~03:01	0.001	0
30:01:00~40:01:00~03:04~13:01~01:03~06:03~03:01	0.001	0
30:01:00~42:01:00~17:01~03:01~05:01~02:01~02:01	0	0.00036563071297989
30:01:00~42:01:00~17:01~03:02~04:01~04:02~01:01	0.003	0.00127970749542962
30:01:00~42:01:00~17:01~03:02~04:01~04:02~02:01	0	0.000182815356489945
30:01:00~42:01:00~17:01~07:01~02:01~02:02~18:01	0	0.000182815356489945
30:01:00~42:01:00~17:01~08:04~05:05~03:01~04:01	0	0.000182815356489945
30:01:00~42:01:00~17:01~15:03~01:02~06:02~04:02	0	0.000182815356489945
30:01:00~44:02:00~05:01~04:01~03:01~03:02~04:01	0	0.000182815356489945
30:01:00~44:02:00~05:01~13:01~03:02~03:03~14:01	0	0.000182815356489945
30:01:00~44:02:00~16:04~11:04~05:05~03:01~02:01	0	0.000182815356489945
30:01:00~44:03:00~04:01~07:01~02:01~02:02~04:01	0	0.000182815356489945
30:01:00~44:03:00~06:02~15:03~01:02~06:02~02:01	0	0.000182815356489945
30:01:00~44:03:00~16:01~10:01~05:05~05:01~13:01	0	0.000182815356489945
30:01:00~44:03:00~16:01~13:04~05:05~03:01~01:01	0	0.000182815356489945
30:01:00~44:03:00~17:01~13:02~01:01~05:01~01:01	0	0.000182815356489945
30:01:00~50:01:00~06:02~01:02~01:01~05:01~01:01	0	0.000182815356489945
30:01:00~50:01:00~06:02~01:02~01:01~05:01~03:01	0	0.000182815356489945
30:01:00~50:01:00~06:02~13:02~01:02~06:03~104:01:00	0	0.000182815356489945
30:01:00~50:01:00~06:02~15:01~01:02~05:01~03:01	0	0.000182815356489945
30:01:00~51:01:00~08:01~07:01~04:01~04:02~04:02	0	0.000182815356489945
30:01:00~51:01:00~14:02~11:01~05:05~03:01~05:01	0	0.000182815356489945
30:01:00~51:01:00~14:02~11:04~05:05~03:01~04:02	0.001	0
30:01:00~51:01:00~14:02~11:04~05:05~03:01~104:01:00	0.001	0
30:01:00~51:01:00~14:02~16:01~01:02~05:02~04:01	0	0.000182815356489945
30:01:00~51:01:00~15:02~03:01~05:05~03:01~19:01	0	0.000182815356489945
30:01:00~51:01:00~16:01~03:02~04:01~04:02~01:01	0	0.000182815356489945
30:01:00~53:01:00~04:01~13:03~02:01~02:01~17:01	0.001	0.000182815356489945
30:01:00~53:01:00~04:01~15:03~01:02~06:02~01:01	0	0.000548446069469835
30:01:00~57:01:00~06:02~07:01~02:01~03:03~04:01	0	0.000182815356489945
30:01:00~58:01:00~03:02~07:01~02:01~02:01~06:02	0.001	0
30:01:00~58:01:00~07:01~07:01~02:01~02:02~04:01	0	0.000182815356489945
30:02:00~07:02~02:10~09:01~03:03~03:01~04:01	0.001	0
30:02:00~07:02~07:02~09:01~03:03~03:01~104:01:00	0	0.000182815356489945
30:02:00~07:02~07:02~09:01~03:03~03:01~16:01	0.001	0
30:02:00~07:02~07:02~13:02~01:02~06:09~02:01	0	0.000182815356489945
30:02:00~07:02~08:04~03:01~01:02~05:01~01:01	0.001	0.000182815356489945
30:02:00~07:05~15:05~15:01~01:02~06:02~04:01	0	0.000182815356489945
30:02:00~08:01~07:01~03:01~05:01~02:01~04:01	0	0.000182815356489945
30:02:00~08:01~07:02~11:02~05:05~03:02~02:01	0	0.000182815356489945
30:02:00~13:02~06:02~07:01~02:01~02:02~01:01	0	0.000182815356489945
30:02:00~14:01~03:02~01:01~05:01~02:01~01:01	0.001	0
30:02:00~14:01~08:02~11:01~05:05~03:01~04:01	0	0.000182815356489945
30:02:00~14:02~08:02~13:02~01:02~06:09~01:01	0	0.000182815356489945
30:02:00~14:02~08:02~15:01~01:02~06:02~02:01	0	0.000182815356489945
30:02:00~14:02~08:02~15:03~01:02~05:02~02:01	0.001	0
30:02:00~15:01~03:04~12:01~01:02~06:02~02:01	0	0.000182815356489945
30:02:00~15:03~02:10~03:01~03:02~04:02~04:02	0	0.000182815356489945
30:02:00~15:10~03:04~03:01~01:02~06:03~06:02	0	0.000182815356489945
30:02:00~15:10~03:04~08:02~04:01~04:02~01:01	0	0.000182815356489945
30:02:00~15:10~03:04~11:01~01:02~06:02~02:01	0	0.000182815356489945
30:02:00~15:10~03:04~11:01~01:02~06:02~85:01:00	0.001	0
30:02:00~18:01~05:01~03:01~05:01~02:01~02:01	0.003	0.00164533820840951
30:02:00~18:01~05:01~03:01~05:01~02:01~03:01	0	0.000182815356489945
30:02:00~18:01~05:01~03:01~05:01~02:01~04:01	0	0.000731261425959781
30:02:00~18:01~05:01~03:01~05:01~02:01~04:02	0	0.00036563071297989
30:02:00~18:01~05:01~03:01~05:01~02:01~104:01:00	0	0.000182815356489945
30:02:00~18:01~05:01~07:01~02:01~02:02~01:01	0	0.000182815356489945
30:02:00~18:01~05:01~09:01~03:02~03:03~02:01	0	0.000182815356489945
30:02:00~18:01~05:01~11:01~05:05~03:01~04:01	0	0.000182815356489945
30:02:00~18:01~05:01~11:01~05:05~03:01~14:01	0.001	0
30:02:00~18:01~05:01~14:01~01:04~05:03~05:01	0.001	0
30:02:00~27:05:00~01:02~08:03~06:01~03:01~04:01	0	0.000182815356489945
30:02:00~35:03:00~04:01~09:01~03:03~03:01~104:01:00	0	0.000182815356489945
30:02:00~38:01:00~12:03~04:02~03:01~03:02~04:01	0	0.000182815356489945
30:02:00~38:01:00~12:03~04:06~03:03~04:02~14:01	0	0.000182815356489945
30:02:00~40:01:00~03:04~11:02~05:05~06:04~04:01	0	0.000182815356489945
30:02:00~40:01:00~17:01~08:04~04:01~04:02~104:01:00	0.001	0
30:02:00~40:02:00~02:02~13:01~01:03~06:03~10:01	0	0.000182815356489945
30:02:00~42:01:00~17:01~03:02~04:01~04:02~01:01	0.001	0
30:02:00~44:02:00~05:01~07:01~02:01~02:02~10:01	0	0.000182815356489945
30:02:00~44:03:00~03:04~08:02~03:01~03:02~02:01	0	0.000182815356489945
30:02:00~44:03:00~04:01~12:01~05:01~05:01~18:01	0	0.000182815356489945
30:02:00~44:03:00~16:01~01:02~01:01~05:01~02:01	0	0.000548446069469835
30:02:00~44:03:00~16:01~03:01~05:01~02:01~04:01	0	0.000182815356489945
30:02:00~44:03:00~16:01~04:01~03:03~03:01~04:01	0	0.000182815356489945
30:02:00~44:03:00~16:01~07:01~02:01~02:02~04:01	0.001	0
30:02:00~45:01:00~16:01~07:01~02:01~02:01~04:01	0	0.000182815356489945
30:02:00~45:01:00~16:01~08:04~04:01~03:19~06:02	0	0.000182815356489945
30:02:00~48:01:00~08:01~08:02~04:01~04:02~04:02	0	0.000182815356489945
30:02:00~49:01:00~07:01~03:01~03:01~03:02~13:01	0	0.000182815356489945
30:02:00~49:01:00~07:01~07:01~02:01~03:01~11:01	0	0.000182815356489945
30:02:00~53:01:00~04:01~03:01~01:02~06:02~04:02	0	0.000182815356489945
30:02:00~53:01:00~04:01~04:04~03:01~03:02~03:01	0	0.00036563071297989
30:02:00~53:01:00~04:01~08:04~04:01~03:19~01:01	0	0.000182815356489945
30:02:00~53:01:00~04:01~11:01~01:02~06:02~01:01	0	0.00036563071297989
30:02:00~53:01:00~04:01~11:01~01:02~06:02~02:01	0	0.00036563071297989
30:02:00~53:01:00~04:01~11:01~01:02~06:02~104:01:00	0	0.000182815356489945
30:02:00~53:01:00~04:01~14:01~01:04~05:03~02:01	0	0.000182815356489945
30:02:00~53:01:00~04:01~15:03~01:02~06:02~02:01	0	0.000182815356489945
30:02:00~53:01:00~07:01~03:02~01:01~04:02~04:01	0.001	0
30:02:00~58:01:00~06:02~03:01~01:02~06:02~06:02	0	0.000182815356489945
30:02:00~58:01:00~07:01~03:02~04:01~04:02~104:01:00	0	0.000182815356489945
30:02:00~58:01:00~07:01~12:01~05:05~03:01~17:01	0	0.000182815356489945
30:02:00~73:01:00~15:05~01:02~01:01~05:01~16:01	0.001	0
30:02:00~81:01:00~08:04~12:01~01:01~05:01~04:01	0	0.000182815356489945
30:04:00~08:01~07:02~13:02~01:02~06:04~02:01	0	0.000182815356489945
30:04:00~15:01~04:01~03:01~05:01~02:01~11:01	0	0.000182815356489945
30:04:00~15:01~07:01~11:01~05:09~05:01~03:01	0	0.000182815356489945
30:04:00~15:16~14:02~07:01~02:01~02:02~17:01	0	0.000182815356489945
30:04:00~15:17~07:01~13:03~05:05~03:01~04:02	0.001	0
30:04:00~18:01~07:01~15:01~01:02~05:02~16:01	0	0.000182815356489945
30:04:00~35:02:00~04:01~15:01~01:02~05:02~15:01	0.001	0
30:04:00~44:03:00~07:01~07:01~02:01~02:02~17:01	0.001	0
30:04:00~55:01:00~03:04~04:02~03:01~03:02~04:02	0	0.000182815356489945
30:04:00~56:01:00~01:02~01:02~01:01~05:01~01:01	0	0.000182815356489945
30:10:00~35:02:00~04:01~08:02~03:01~03:02~02:01	0	0.000182815356489945
31:01:00~07:02~04:01~09:01~05:05~03:01~04:02	0	0.000182815356489945
31:01:00~07:02~07:02~01:01~01:01~05:01~04:01	0	0.000182815356489945
31:01:00~07:02~07:02~03:01~05:01~02:01~04:01	0	0.000182815356489945
31:01:00~07:02~07:02~07:01~02:01~02:02~01:01	0	0.000182815356489945
31:01:00~07:02~07:02~13:02~01:02~06:04~02:01	0	0.000182815356489945
31:01:00~07:02~07:02~14:01~01:04~05:03~04:01	0	0.00036563071297989
31:01:00~07:02~07:02~15:01~01:02~06:02~03:01	0.001	0.000182815356489945
31:01:00~07:02~07:02~15:01~01:02~06:02~04:01	0	0.00036563071297989
31:01:00~07:02~07:02~15:01~01:02~06:02~10:01	0	0.000182815356489945
31:01:00~07:05~15:05~01:03~05:05~03:01~02:01	0	0.000182815356489945
31:01:00~08:01~07:01~04:01~03:01~03:02~04:01	0	0.000182815356489945
31:01:00~13:02~06:02~07:01~02:01~02:02~04:02	0	0.000182815356489945
31:01:00~13:02~06:02~07:01~02:01~02:02~13:01	0	0.000182815356489945
31:01:00~13:02~06:02~11:01~05:05~03:01~13:01	0	0.000182815356489945
31:01:00~13:02~12:03~07:01~02:01~02:02~17:01	0	0.000182815356489945
31:01:00~15:01~01:02~04:07~03:01~03:02~04:02	0	0.000914076782449726
31:01:00~15:01~01:02~08:01~04:01~04:02~01:01	0	0.000182815356489945
31:01:00~15:01~01:02~08:02~04:01~04:02~04:02	0	0.000182815356489945
31:01:00~15:01~03:03~04:01~03:03~03:01~14:01	0	0.000182815356489945
31:01:00~15:01~07:01~15:01~01:02~06:02~05:01	0	0.000182815356489945
31:01:00~15:04~07:02~04:10~03:03~04:02~05:01	0	0.000182815356489945
31:01:00~15:10~03:04~04:03~03:01~06:02~18:01	0	0.000182815356489945
31:01:00~15:10~03:04~09:01~04:01~03:01~02:01	0.001	0
31:01:00~15:18~07:04~10:01~01:05~05:01~03:01	0	0.000182815356489945
31:01:00~18:01~07:01~04:04~03:01~03:02~03:01	0	0.000182815356489945
31:01:00~18:01~07:01~04:04~03:01~03:02~04:01	0	0.000182815356489945
31:01:00~18:01~07:01~13:03~05:05~03:01~104:01:00	0	0.000182815356489945
31:01:00~18:01~12:03~04:01~03:03~03:01~03:01	0	0.000182815356489945
31:01:00~18:01~12:03~15:01~01:02~03:01~02:01	0	0.000182815356489945
31:01:00~18:01~12:03~15:01~01:02~06:02~04:01	0	0.000182815356489945
31:01:00~27:05:00~01:02~01:01~01:01~05:01~02:01	0.001	0.00036563071297989
31:01:00~27:05:00~01:02~01:01~01:01~05:01~04:02	0.001	0
31:01:00~27:05:00~01:02~01:01~01:01~05:01~05:01	0	0.000182815356489945
31:01:00~27:05:00~01:02~01:01~05:05~03:01~02:01	0	0.000182815356489945
31:01:00~27:05:00~02:02~04:01~03:01~03:02~04:01	0.002	0.000548446069469835
31:01:00~27:05:00~02:02~04:01~03:01~03:02~04:02	0	0.000548446069469835
31:01:00~27:05:00~02:02~04:10~03:03~04:02~04:02	0	0.000182815356489945
31:01:00~27:05:00~12:03~11:03~05:05~03:01~04:01	0	0.000182815356489945
31:01:00~35:01:00~04:01~01:01~01:01~05:01~02:01	0	0.000182815356489945
31:01:00~35:01:00~04:01~04:07~03:01~03:02~04:01	0	0.000548446069469835
31:01:00~35:01:00~04:01~04:07~03:01~03:02~04:02	0	0.000182815356489945
31:01:00~35:01:00~04:01~04:07~03:01~03:02~19:01	0	0.000182815356489945
31:01:00~35:01:00~04:01~08:02~04:01~04:02~04:01	0	0.00036563071297989
31:01:00~35:01:00~04:01~16:02~05:05~03:01~04:02	0	0.000182815356489945
31:01:00~35:01:00~15:02~11:01~05:05~03:01~19:01	0	0.000182815356489945
31:01:00~35:01:00~16:01~11:03~05:01~03:01~01:01	0.001	0
31:01:00~35:02:00~04:01~04:03~03:01~03:02~05:01	0.001	0
31:01:00~35:02:00~04:01~04:04~03:01~03:02~04:01	0	0.00036563071297989
31:01:00~35:02:00~04:01~04:04~03:01~03:02~11:01	0	0.000182815356489945
31:01:00~35:03:00~01:02~13:01~01:03~06:03~03:01	0	0.000182815356489945
31:01:00~35:03:00~04:01~11:01~05:05~03:01~02:01	0	0.000182815356489945
31:01:00~35:05:00~02:02~08:02~04:01~04:02~11:01	0	0.000182815356489945
31:01:00~35:05:00~04:01~08:02~04:01~04:02~05:01	0	0.000182815356489945
31:01:00~37:01:00~03:03~04:01~03:01~03:02~13:01	0	0.000182815356489945
31:01:00~37:01:00~06:02~12:01~05:05~03:01~04:01	0.001	0
31:01:00~37:01:00~06:02~12:01~05:05~03:01~04:02	0	0.000182815356489945
31:01:00~38:01:00~12:03~04:02~03:01~03:02~17:01	0	0.000182815356489945
31:01:00~38:01:00~12:03~11:01~05:05~03:01~04:01	0.001	0.000182815356489945
31:01:00~38:01:00~12:03~12:01~05:05~03:01~02:01	0	0.000182815356489945
31:01:00~38:02:00~07:02~16:02~01:02~05:02~05:01	0	0.000182815356489945
31:01:00~39:01:00~12:03~01:01~01:01~05:01~04:01	0.001	0
31:01:00~39:01:00~12:03~11:01~05:05~03:01~04:02	0	0.00036563071297989
31:01:00~39:01:00~12:03~11:01~05:05~03:01~11:01	0	0.000182815356489945
31:01:00~39:01:00~12:03~12:01~05:05~03:01~04:01	0	0.000548446069469835
31:01:00~39:03:00~07:02~14:02~05:03~03:01~10:01	0	0.000182815356489945
31:01:00~39:05:00~07:02~04:07~03:01~03:02~04:02	0	0.00036563071297989
31:01:00~39:05:00~07:02~09:01~03:03~03:01~01:01	0	0.000182815356489945
31:01:00~39:05:00~14:02~13:03~05:05~03:02~02:01	0	0.000182815356489945
31:01:00~39:06:00~07:02~14:06~05:03~03:01~02:01	0	0.000182815356489945
31:01:00~39:09:00~07:02~09:01~03:02~03:02~14:01	0	0.000182815356489945
31:01:00~39:09:00~07:02~09:01~05:05~03:01~03:01	0	0.000182815356489945
31:01:00~40:01:00~03:04~01:01~01:01~05:01~04:01	0.001	0.000548446069469835
31:01:00~40:01:00~03:04~01:01~01:01~05:01~04:02	0	0.000182815356489945
31:01:00~40:01:00~03:04~03:01~05:01~02:01~01:01	0	0.000182815356489945
31:01:00~40:01:00~03:04~04:04~03:01~03:02~02:01	0	0.00036563071297989
31:01:00~40:01:00~03:04~04:04~03:01~03:02~03:01	0.003	0.00219378427787934
31:01:00~40:01:00~03:04~04:04~03:01~03:02~04:01	0.001	0.00109689213893967
31:01:00~40:01:00~03:04~04:04~03:01~03:02~04:02	0	0.000548446069469835
31:01:00~40:01:00~03:04~04:07~03:01~03:02~03:01	0	0.000182815356489945
31:01:00~40:01:00~03:04~08:01~04:01~04:02~104:01:00	0	0.000182815356489945
31:01:00~40:01:00~03:04~09:01~03:02~03:03~04:01	0	0.000182815356489945
31:01:00~40:01:00~03:04~09:01~03:02~03:03~05:01	0	0.000182815356489945
31:01:00~40:01:00~03:04~13:01~01:04~05:03~04:01	0	0.000182815356489945
31:01:00~40:01:00~03:04~13:02~01:02~06:04~01:01	0	0.000182815356489945
31:01:00~40:01:00~03:04~13:02~01:02~06:04~04:01	0	0.000182815356489945
31:01:00~40:01:00~03:04~13:03~05:05~03:01~04:02	0	0.000182815356489945
31:01:00~40:01:00~03:04~15:01~01:02~06:02~04:01	0.001	0
31:01:00~40:01:00~08:02~08:02~04:01~04:02~01:01	0.001	0
31:01:00~40:02:00~01:02~11:01~05:05~03:01~04:01	0	0.000182815356489945
31:01:00~40:02:00~03:04~04:07~03:01~03:02~10:01	0	0.000182815356489945
31:01:00~40:02:00~03:04~08:02~03:01~03:02~04:01	0	0.00036563071297989
31:01:00~41:01:00~17:01~13:03~05:05~03:01~104:01:00	0	0.000182815356489945
31:01:00~44:02:00~05:01~04:01~03:01~03:02~04:01	0.001	0
31:01:00~44:02:00~05:01~04:01~03:03~03:01~04:01	0.001	0.000182815356489945
31:01:00~44:02:00~05:01~07:01~02:01~02:02~17:01	0	0.000182815356489945
31:01:00~44:02:00~05:01~11:01~05:05~03:01~02:01	0.001	0.000182815356489945
31:01:00~44:03:00~04:01~03:01~05:01~02:01~01:01	0	0.000182815356489945
31:01:00~44:03:00~16:01~07:01~02:01~02:02~02:01	0.001	0
31:01:00~44:03:00~16:01~07:01~02:01~02:02~19:01	0	0.000182815356489945
31:01:00~44:03:00~16:01~12:01~05:05~03:01~01:01	0	0.000182815356489945
31:01:00~44:05:00~14:02~16:01~01:02~05:02~04:01	0	0.000182815356489945
31:01:00~46:01:00~01:02~09:01~03:02~03:03~05:01	0	0.000182815356489945
31:01:00~47:01:00~06:02~13:03~05:05~03:01~01:01	0	0.000182815356489945
31:01:00~48:01:00~08:01~04:04~03:01~03:02~02:01	0	0.000182815356489945
31:01:00~51:01:00~01:02~04:04~03:01~03:02~04:01	0	0.000182815356489945
31:01:00~51:01:00~02:02~04:03~03:03~03:01~02:01	0	0.000182815356489945
31:01:00~51:01:00~07:01~13:01~01:03~06:03~02:01	0	0.000182815356489945
31:01:00~51:01:00~07:01~13:01~01:03~06:03~04:01	0	0.000182815356489945
31:01:00~51:01:00~07:02~04:07~03:01~03:02~02:01	0.001	0
31:01:00~51:01:00~08:01~04:07~03:01~03:02~04:02	0	0.000182815356489945
31:01:00~51:01:00~12:03~01:01~01:01~03:01~02:01	0	0.000182815356489945
31:01:00~51:01:00~12:03~07:01~02:01~03:03~09:01	0	0.000182815356489945
31:01:00~51:01:00~14:02~04:07~03:01~03:02~02:01	0	0.000182815356489945
31:01:00~51:01:00~14:02~04:07~03:01~03:02~04:01	0	0.000182815356489945
31:01:00~51:01:00~14:02~07:01~02:01~02:02~02:01	0	0.000182815356489945
31:01:00~51:01:00~14:02~08:03~01:03~06:01~02:01	0.001	0
31:01:00~51:01:00~14:02~09:01~03:02~03:03~10:01	0	0.000182815356489945
31:01:00~51:01:00~14:02~11:01~05:05~03:01~05:01	0	0.000182815356489945
31:01:00~51:01:00~15:02~03:01~05:01~02:01~02:01	0	0.000182815356489945
31:01:00~51:01:00~15:02~04:04~03:01~03:02~04:02	0	0.000182815356489945
31:01:00~51:01:00~15:02~04:07~03:03~03:01~04:01	0	0.000182815356489945
31:01:00~51:01:00~15:02~04:07~03:03~03:01~04:02	0	0.000182815356489945
31:01:00~51:01:00~15:02~08:02~04:01~04:02~04:02	0	0.000182815356489945
31:01:00~51:01:00~15:02~09:01~03:02~03:01~02:01	0	0.000182815356489945
31:01:00~51:01:00~15:02~09:01~03:02~03:03~03:01	0	0.000182815356489945
31:01:00~51:01:00~15:02~15:01~01:02~06:02~04:01	0	0.000182815356489945
31:01:00~51:01:00~15:02~15:01~01:02~06:02~04:02	0.001	0
31:01:00~51:01:00~15:02~15:01~01:02~06:02~16:01	0.001	0
31:01:00~51:01:00~16:02~13:01~01:03~06:04~02:01	0	0.000182815356489945
31:01:00~53:01:00~04:01~10:01~01:01~05:01~104:01:00	0	0.000182815356489945
31:01:00~55:01:00~03:03~11:01~05:05~03:01~04:02	0	0.000182815356489945
31:01:00~56:01:00~01:02~04:01~03:01~03:02~04:02	0	0.000182815356489945
31:01:00~56:01:00~02:02~07:01~02:01~03:03~13:01	0	0.000182815356489945
31:01:00~57:01:00~07:02~07:01~02:01~03:03~13:01	0	0.000182815356489945
31:01:00~57:03:00~07:01~04:07~03:01~03:02~14:01	0	0.000182815356489945
31:01:00~58:01:00~01:02~03:01~05:01~02:01~04:02	0	0.000182815356489945
31:01:00~58:01:00~07:01~16:02~05:05~03:01~01:01	0	0.000182815356489945
32:01:00~07:02~07:02~01:03~05:05~03:01~04:02	0	0.000182815356489945
32:01:00~07:02~07:02~04:01~03:01~03:02~03:01	0	0.000182815356489945
32:01:00~07:02~07:02~04:07~03:03~03:01~03:01	0.001	0
32:01:00~07:02~07:02~09:01~03:03~02:01~17:01	0	0.000182815356489945
32:01:00~07:02~07:02~11:01~05:05~03:01~104:01:00	0	0.000182815356489945
32:01:00~07:02~07:02~13:01~01:03~06:03~03:01	0	0.000182815356489945
32:01:00~07:02~07:02~13:02~01:02~06:04~04:02	0	0.000182815356489945
32:01:00~07:02~07:02~15:01~01:02~03:01~01:01	0.001	0
32:01:00~07:02~07:02~15:01~01:02~06:02~04:01	0	0.000548446069469835
32:01:00~07:02~07:02~16:01~01:02~05:02~03:01	0	0.000182815356489945
32:01:00~07:02~17:01~13:02~03:03~05:01~02:01	0	0.000182815356489945
32:01:00~08:01~07:01~01:01~01:01~05:01~11:01	0	0.000182815356489945
32:01:00~08:01~07:01~03:01~05:01~02:01~01:01	0	0.000182815356489945
32:01:00~08:01~07:01~03:01~05:01~02:01~03:01	0.001	0
32:01:00~08:01~07:01~03:01~05:01~02:01~10:01	0	0.00036563071297989
32:01:00~08:01~07:01~03:01~05:01~02:01~104:01:00	0	0.000182815356489945
32:01:00~13:02~06:02~07:01~02:01~02:02~03:01	0	0.00036563071297989
32:01:00~13:02~06:02~07:01~02:01~02:02~04:01	0	0.000182815356489945
32:01:00~13:02~06:02~15:01~01:02~06:02~14:01	0.001	0
32:01:00~14:01~08:02~01:01~01:01~05:01~02:01	0	0.000182815356489945
32:01:00~14:01~08:02~01:01~01:01~05:01~04:01	0	0.00036563071297989
32:01:00~14:01~08:02~01:03~05:05~03:01~04:02	0	0.000182815356489945
32:01:00~14:01~08:02~04:01~03:01~03:02~04:02	0	0.000182815356489945
32:01:00~14:01~08:02~07:01~02:01~02:02~02:01	0.002	0.000182815356489945
32:01:00~14:01~08:02~07:01~02:01~02:02~04:01	0	0.000914076782449726
32:01:00~14:01~08:02~07:01~02:01~02:02~04:02	0	0.000731261425959781
32:01:00~14:01~08:02~07:01~02:01~02:02~10:01	0	0.000182815356489945
32:01:00~14:01~08:02~07:01~02:01~02:02~14:01	0	0.000182815356489945
32:01:00~14:02~08:02~03:01~05:01~02:01~02:01	0	0.00036563071297989
32:01:00~14:02~08:02~07:01~02:01~02:02~15:01	0	0.00036563071297989
32:01:00~15:01~03:03~01:01~01:01~05:01~02:01	0	0.000182815356489945
32:01:00~15:01~03:03~11:01~05:05~03:01~02:01	0	0.000182815356489945
32:01:00~15:01~03:03~11:01~05:05~03:01~04:01	0	0.000182815356489945
32:01:00~15:01~03:03~11:01~05:05~03:01~17:01	0.001	0
32:01:00~15:01~03:03~13:01~01:03~06:03~04:01	0	0.00036563071297989
32:01:00~15:01~03:04~13:01~01:03~06:03~02:01	0	0.000182815356489945
32:01:00~15:01~03:04~15:01~01:02~06:02~03:01	0	0.000182815356489945
32:01:00~15:01~03:04~15:01~01:02~06:02~04:01	0.001	0.00036563071297989
32:01:00~15:04~01:02~09:01~03:02~03:03~04:01	0	0.000182815356489945
32:01:00~15:17~07:01~13:02~01:02~06:04~05:01	0	0.000182815356489945
32:01:00~18:01~05:01~04:04~03:01~03:02~03:01	0	0.000182815356489945
32:01:00~18:01~07:01~04:04~03:01~03:02~04:01	0	0.000182815356489945
32:01:00~18:01~12:03~11:01~05:05~03:01~04:02	0	0.000182815356489945
32:01:00~18:01~12:03~15:01~01:02~05:02~02:01	0	0.000182815356489945
32:01:00~27:05:00~01:02~01:01~01:01~05:01~02:01	0	0.000182815356489945
32:01:00~27:05:00~01:02~01:01~01:01~05:01~03:01	0	0.000182815356489945
32:01:00~27:05:00~01:02~01:01~01:01~05:01~104:01:00	0	0.000182815356489945
32:01:00~27:05:00~01:02~11:01~05:05~03:01~04:01	0	0.000182815356489945
32:01:00~27:05:00~02:02~03:01~05:01~02:01~01:01	0	0.000182815356489945
32:01:00~27:05:00~02:02~04:01~03:01~03:02~04:01	0.001	0.000182815356489945
32:01:00~27:05:00~02:02~04:07~03:03~03:01~03:01	0.001	0
32:01:00~27:05:00~02:02~07:01~02:01~02:02~04:02	0	0.000182815356489945
32:01:00~27:05:00~02:02~09:01~03:02~03:03~16:01	0	0.000182815356489945
32:01:00~27:05:00~02:02~11:01~05:05~03:01~04:02	0.001	0
32:01:00~27:05:00~02:02~15:01~01:02~06:02~01:01	0.001	0
32:01:00~35:01:00~04:01~01:01~01:01~05:01~04:02	0	0.000182815356489945
32:01:00~35:01:00~04:01~01:01~01:01~05:01~05:01	0	0.000182815356489945
32:01:00~35:01:00~04:01~04:05~01:02~06:03~04:01	0	0.000182815356489945
32:01:00~35:01:00~04:01~07:01~03:03~03:01~04:02	0	0.000182815356489945
32:01:00~35:01:00~04:01~11:04~05:05~03:01~04:02	0	0.000182815356489945
32:01:00~35:01:00~04:01~14:01~01:04~05:03~04:01	0.001	0.00036563071297989
32:01:00~35:01:00~04:01~14:01~01:04~05:03~13:01	0	0.000182815356489945
32:01:00~35:01:00~04:01~14:01~01:04~05:03~16:01	0.001	0
32:01:00~35:01:00~16:01~04:01~03:03~03:01~11:01	0	0.000182815356489945
32:01:00~35:02:00~04:01~04:05~03:01~03:02~01:01	0	0.000182815356489945
32:01:00~35:02:00~04:01~11:01~05:05~03:01~02:01	0	0.000182815356489945
32:01:00~35:02:00~04:01~11:01~05:05~03:01~04:01	0	0.000182815356489945
32:01:00~35:02:00~04:01~12:01~05:05~03:01~02:01	0	0.000182815356489945
32:01:00~35:02:00~06:02~11:01~05:05~03:01~04:02	0.001	0
32:01:00~35:03:00~04:01~03:01~05:01~02:01~01:01	0	0.000182815356489945
32:01:00~35:03:00~04:01~03:01~05:01~02:01~04:01	0	0.000182815356489945
32:01:00~35:03:00~04:01~07:01~02:01~02:02~10:01	0	0.000182815356489945
32:01:00~35:03:00~04:01~11:01~05:05~03:01~04:01	0.001	0.00036563071297989
32:01:00~35:03:00~04:01~12:01~05:05~03:01~02:01	0	0.000182815356489945
32:01:00~35:03:00~04:01~15:01~01:02~06:02~04:01	0.001	0
32:01:00~35:08:00~04:01~04:02~03:01~03:02~04:01	0	0.000182815356489945
32:01:00~35:08:00~04:01~14:01~05:01~02:01~03:01	0.001	0
32:01:00~35:08:00~12:03~11:04~05:05~03:01~03:01	0.001	0
32:01:00~35:08:00~12:03~15:02~01:03~06:01~15:01	0	0.000182815356489945
32:01:00~37:01:00~06:02~11:04~05:05~03:01~03:01	0	0.000182815356489945
32:01:00~38:01:00~12:03~03:01~05:01~02:01~04:01	0	0.000182815356489945
32:01:00~38:01:00~12:03~04:04~03:01~03:02~04:01	0	0.000182815356489945
32:01:00~39:01:00~03:04~07:01~02:01~02:02~04:01	0.001	0
32:01:00~39:01:00~07:02~04:07~03:03~03:01~10:01	0	0.000182815356489945
32:01:00~39:01:00~07:02~07:01~02:01~02:02~02:01	0	0.000182815356489945
32:01:00~39:01:00~07:02~08:01~04:01~04:02~03:01	0	0.000182815356489945
32:01:00~40:01:00~03:04~01:01~01:01~05:01~03:01	0	0.000182815356489945
32:01:00~40:01:00~03:04~04:01~03:01~03:02~02:01	0.001	0.000182815356489945
32:01:00~40:01:00~03:04~04:04~03:01~03:02~04:02	0.001	0.000182815356489945
32:01:00~40:01:00~03:04~04:04~03:01~03:02~15:01	0	0.000182815356489945
32:01:00~40:01:00~03:04~04:07~03:03~03:01~03:01	0	0.000182815356489945
32:01:00~40:01:00~03:04~07:01~02:01~02:02~04:02	0	0.00036563071297989
32:01:00~40:01:00~03:04~08:01~04:01~04:02~02:01	0.001	0
32:01:00~40:01:00~03:04~13:02~04:01~04:02~01:01	0	0.000182815356489945
32:01:00~40:01:00~03:04~15:02~01:03~06:01~16:01	0	0.000182815356489945
32:01:00~40:02:00~02:02~03:01~05:01~02:01~01:01	0	0.000182815356489945
32:01:00~40:02:00~02:02~04:01~03:03~03:01~104:01:00	0	0.000182815356489945
32:01:00~40:02:00~02:02~04:07~03:03~03:01~05:01	0	0.000182815356489945
32:01:00~40:02:00~02:02~11:01~05:05~03:01~01:01	0	0.000548446069469835
32:01:00~40:02:00~02:02~11:01~05:05~03:01~03:01	0	0.000548446069469835
32:01:00~40:02:00~02:02~11:01~05:05~03:01~04:01	0	0.00036563071297989
32:01:00~40:02:00~02:02~11:01~05:05~03:01~04:02	0	0.000182815356489945
32:01:00~40:02:00~02:02~11:01~05:05~03:01~17:01	0.001	0
32:01:00~40:02:00~02:02~13:01~01:03~06:03~03:01	0	0.000182815356489945
32:01:00~40:02:00~02:02~13:01~01:03~06:03~04:02	0	0.000548446069469835
32:01:00~40:02:00~02:02~15:01~01:02~06:02~03:01	0	0.000182815356489945
32:01:00~40:02:00~02:02~15:01~01:02~06:02~04:02	0	0.000182815356489945
32:01:00~40:02:00~02:02~16:01~01:02~05:02~10:01	0	0.000182815356489945
32:01:00~40:02:00~02:02~16:01~05:05~03:01~04:01	0	0.000182815356489945
32:01:00~40:02:00~15:02~08:01~04:01~04:02~03:01	0	0.000182815356489945
32:01:00~41:01:00~17:01~07:01~02:01~03:03~09:01	0	0.00036563071297989
32:01:00~42:01:00~17:01~03:01~05:01~02:01~02:01	0	0.000182815356489945
32:01:00~42:01:00~17:01~03:01~05:01~02:01~04:01	0	0.000182815356489945
32:01:00~44:02:00~05:01~01:01~01:01~05:01~03:01	0	0.000182815356489945
32:01:00~44:02:00~05:01~01:01~01:01~05:01~04:01	0	0.000182815356489945
32:01:00~44:02:00~05:01~01:01~01:01~05:01~10:01	0	0.000182815356489945
32:01:00~44:02:00~05:01~01:01~01:01~05:01~15:01	0	0.000182815356489945
32:01:00~44:02:00~05:01~04:01~03:01~03:02~03:01	0	0.000182815356489945
32:01:00~44:02:00~05:01~07:01~02:01~02:02~01:01	0	0.000182815356489945
32:01:00~44:02:00~05:01~07:01~02:01~02:02~02:01	0	0.000182815356489945
32:01:00~44:02:00~05:01~09:01~03:02~03:03~02:01	0.001	0
32:01:00~44:02:00~05:01~09:01~03:02~03:03~03:01	0	0.000182815356489945
32:01:00~44:02:00~05:01~11:01~05:05~03:01~01:01	0.001	0
32:01:00~44:02:00~05:01~12:01~05:05~03:01~04:02	0	0.000182815356489945
32:01:00~44:02:00~05:01~12:01~05:05~03:01~16:01	0.001	0
32:01:00~44:02:00~05:01~13:01~01:03~06:03~02:01	0	0.000182815356489945
32:01:00~44:02:00~05:01~13:01~01:03~06:03~04:02	0	0.000182815356489945
32:01:00~44:02:00~05:01~14:01~01:04~05:03~02:01	0	0.000182815356489945
32:01:00~44:02:00~05:01~16:01~01:02~05:02~02:01	0	0.000182815356489945
32:01:00~44:02:00~07:04~07:01~02:01~02:02~16:01	0	0.000182815356489945
32:01:00~44:02:00~07:04~13:01~01:03~06:03~03:01	0	0.000182815356489945
32:01:00~44:02:00~16:04~11:04~05:05~03:01~13:01	0	0.000182815356489945
32:01:00~44:03:00~03:03~07:01~02:01~02:02~13:01	0	0.000182815356489945
32:01:00~44:03:00~12:03~16:02~01:03~06:01~04:01	0.001	0
32:01:00~44:03:00~16:01~07:01~02:01~02:02~01:01	0	0.000182815356489945
32:01:00~44:03:00~16:01~07:01~02:01~02:02~11:01	0	0.00036563071297989
32:01:00~44:03:00~16:01~11:01~05:05~03:01~04:02	0	0.000182815356489945
32:01:00~44:05:00~02:02~13:01~01:03~06:03~03:01	0	0.000182815356489945
32:01:00~45:01:00~06:02~01:01~01:01~05:01~01:01	0	0.000182815356489945
32:01:00~45:01:00~16:01~04:01~03:03~03:01~01:01	0.001	0
32:01:00~49:01:00~07:01~11:01~05:05~03:01~04:01	0	0.000182815356489945
32:01:00~51:01:00~01:02~11:01~05:05~03:01~02:01	0	0.000182815356489945
32:01:00~51:01:00~12:02~03:01~05:01~05:03~04:01	0	0.000182815356489945
32:01:00~51:01:00~14:02~11:01~05:05~03:01~03:01	0.001	0
32:01:00~51:01:00~14:02~11:01~05:05~03:01~04:01	0	0.000182815356489945
32:01:00~51:01:00~14:02~12:01~05:05~03:01~02:01	0	0.000182815356489945
32:01:00~51:01:00~15:02~07:01~02:01~02:02~04:01	0	0.000182815356489945
32:01:00~51:01:00~15:02~08:01~04:01~04:02~04:01	0	0.000182815356489945
32:01:00~55:01:00~03:03~04:01~03:01~03:02~02:01	0	0.00036563071297989
32:01:00~55:01:00~03:03~13:02~01:02~02:01~04:02	0.001	0
32:01:00~55:01:00~03:03~14:01~01:04~05:03~04:01	0	0.000182815356489945
32:01:00~56:01:00~07:02~11:01~05:05~03:01~14:01	0	0.000182815356489945
32:01:00~57:01:00~06:02~07:01~02:01~03:03~04:01	0	0.000182815356489945
32:01:00~57:01:00~06:02~13:01~01:03~06:03~10:01	0	0.000182815356489945
32:01:00~58:01:00~03:02~11:04~05:05~03:01~10:01	0	0.000182815356489945
32:01:00~58:01:00~07:01~08:04~04:01~04:02~02:01	0	0.000182815356489945
32:01:00~58:01:00~08:04~15:03~03:03~02:02~03:01	0	0.000182815356489945
33:01:00~07:02~07:02~13:01~01:03~06:03~02:01	0.001	0
33:01:00~07:05~15:02~04:07~03:03~03:01~03:01	0	0.000182815356489945
33:01:00~08:01~07:01~14:01~01:04~05:03~02:01	0.001	0
33:01:00~14:02~07:02~03:02~03:03~04:02~04:02	0	0.000182815356489945
33:01:00~14:02~08:02~01:02~01:01~05:01~02:01	0	0.000731261425959781
33:01:00~14:02~08:02~01:02~01:01~05:01~03:01	0	0.000182815356489945
33:01:00~14:02~08:02~01:02~01:01~05:01~04:01	0.002	0.00310786106032907
33:01:00~14:02~08:02~01:02~01:01~05:01~04:02	0	0.000548446069469835
33:01:00~14:02~08:02~01:02~01:01~05:01~10:01	0	0.000182815356489945
33:01:00~14:02~08:02~03:01~05:01~02:01~02:01	0	0.00127970749542962
33:01:00~14:02~08:02~03:01~05:01~02:01~04:01	0.001	0.000914076782449726
33:01:00~14:02~08:02~04:01~03:01~03:02~04:02	0.001	0
33:01:00~14:02~08:02~04:05~03:03~03:02~04:01	0	0.000182815356489945
33:01:00~14:02~08:02~04:07~03:01~03:02~04:02	0	0.00036563071297989
33:01:00~14:02~08:02~07:01~02:01~02:02~10:01	0	0.000182815356489945
33:01:00~14:02~08:02~07:01~02:01~02:02~11:01	0	0.000182815356489945
33:01:00~14:02~08:02~11:04~05:05~03:01~04:02	0	0.000182815356489945
33:01:00~14:02~08:02~12:01~05:05~03:01~02:01	0	0.000182815356489945
33:01:00~14:02~08:02~13:01~01:03~06:03~02:01	0	0.000182815356489945
33:01:00~14:02~08:02~13:03~05:05~03:01~04:02	0.001	0
33:01:00~14:02~08:02~15:01~01:02~06:02~04:01	0.001	0
33:01:00~14:02~08:02~15:02~01:03~06:01~05:01	0	0.000182815356489945
33:01:00~15:01~03:04~04:01~03:01~03:02~04:01	0	0.000182815356489945
33:01:00~15:01~07:04~11:04~05:05~03:01~04:02	0	0.000182815356489945
33:01:00~15:10~18:01~08:04~01:05~03:19~17:01	0	0.000182815356489945
33:01:00~18:01~05:01~03:01~05:01~02:01~04:01	0	0.000182815356489945
33:01:00~18:01~12:03~14:02~05:03~03:01~14:01	0	0.000182815356489945
33:01:00~35:01:00~04:01~08:02~04:01~04:02~04:02	0.001	0
33:01:00~35:05:00~03:04~04:05~01:02~06:02~01:01	0.001	0
33:01:00~40:01:00~03:04~07:01~02:01~02:02~10:01	0	0.000182815356489945
33:01:00~42:01:00~17:01~09:01~03:03~03:01~02:01	0.001	0
33:01:00~42:01:00~17:01~11:02~05:05~03:19~04:01	0	0.000182815356489945
33:01:00~44:03:00~02:02~01:02~01:01~05:01~04:01	0	0.000182815356489945
33:01:00~44:03:00~02:02~01:03~01:01~05:01~02:01	0	0.000182815356489945
33:01:00~44:03:00~02:02~07:01~02:01~02:02~03:01	0	0.000182815356489945
33:01:00~44:03:00~03:04~12:01~05:05~03:01~01:01	0	0.000182815356489945
33:01:00~45:01:00~06:02~11:01~05:05~03:01~04:02	0	0.000182815356489945
33:01:00~45:01:00~06:02~11:01~05:05~03:01~10:01	0	0.000182815356489945
33:01:00~49:01:00~07:01~04:05~03:03~03:02~02:01	0.001	0
33:01:00~49:01:00~07:01~13:02~01:02~06:04~02:01	0	0.000182815356489945
33:01:00~51:01:00~15:02~04:04~03:01~03:02~04:02	0	0.000182815356489945
33:01:00~52:01:00~07:02~13:02~01:02~06:02~01:01	0	0.000182815356489945
33:01:00~58:01:00~03:04~03:01~01:02~06:02~104:01:00	0	0.000182815356489945
33:01:00~58:01:00~03:04~04:04~03:01~03:02~04:02	0	0.000182815356489945
33:01:00~58:01:00~04:01~15:03~03:01~03:02~104:01:00	0.001	0
33:03:00~07:02~07:02~09:01~03:02~03:03~14:01	0	0.000182815356489945
33:03:00~07:02~18:01~13:02~01:02~06:02~13:01	0.001	0
33:03:00~08:01~07:02~14:01~01:04~05:03~04:02	0	0.000182815356489945
33:03:00~15:10~03:04~07:01~02:01~02:02~01:01	0	0.000182815356489945
33:03:00~15:10~03:04~11:01~01:02~06:02~18:01	0	0.000182815356489945
33:03:00~15:10~03:04~11:01~05:05~03:19~13:01	0	0.000182815356489945
33:03:00~15:16~12:03~07:01~04:01~02:01~01:01	0	0.000182815356489945
33:03:00~35:01:00~04:01~04:02~03:01~03:02~02:01	0	0.000182815356489945
33:03:00~35:01:00~04:01~11:02~01:02~06:02~01:01	0	0.000182815356489945
33:03:00~35:01:00~04:01~15:03~01:02~06:02~06:02	0	0.000182815356489945
33:03:00~35:01:00~04:01~15:03~01:02~06:02~18:01	0.001	0
33:03:00~35:03:00~12:03~11:01~05:05~03:01~14:01	0	0.000182815356489945
33:03:00~35:08:00~04:01~13:03~05:05~03:01~03:01	0.001	0
33:03:00~38:01:00~07:01~08:03~01:02~03:01~05:01	0.001	0
33:03:00~38:01:00~12:03~13:03~05:05~03:01~04:02	0	0.000182815356489945
33:03:00~44:03:00~12:02~07:01~06:01~03:01~02:01	0	0.000182815356489945
33:03:00~45:01:00~07:02~08:03~03:01~03:01~03:01	0	0.000182815356489945
33:03:00~49:01:00~07:01~01:01~01:01~05:01~01:01	0	0.000182815356489945
33:03:00~50:01:00~06:02~03:01~05:01~02:01~17:01	0	0.000182815356489945
33:03:00~51:01:00~16:01~13:02~01:02~06:09~13:01	0	0.000182815356489945
33:03:00~51:01:00~16:01~13:02~05:05~06:03~34:01:00	0	0.000182815356489945
33:03:00~53:01:00~04:01~03:01~02:01~06:02~01:01	0	0.000182815356489945
33:03:00~53:01:00~04:01~08:04~04:01~03:19~01:01	0	0.00036563071297989
33:03:00~53:01:00~04:01~08:04~04:01~03:19~85:01:00	0.001	0
33:03:00~53:01:00~04:01~11:01~01:02~06:02~01:01	0	0.00036563071297989
33:03:00~53:01:00~04:01~13:02~05:05~03:01~01:01	0	0.000182815356489945
33:03:00~53:01:00~04:01~13:02~05:05~03:01~02:01	0	0.000182815356489945
33:03:00~57:03:00~07:01~07:01~01:03~06:03~02:01	0.001	0
33:03:00~58:01:00~03:02~03:01~05:01~02:01~02:01	0	0.00036563071297989
33:03:00~58:01:00~03:02~03:01~05:01~02:01~14:01	0	0.000182815356489945
33:03:00~58:01:00~03:02~07:01~02:01~02:02~02:01	0.001	0
33:03:00~58:01:00~03:02~15:03~01:02~03:02~03:01	0	0.000182815356489945
33:03:00~58:01:00~07:01~10:01~01:02~06:02~01:01	0	0.000182815356489945
34:01:00~40:01:00~03:04~09:01~03:02~03:03~05:01	0	0.000182815356489945
34:01:00~48:01:00~08:01~15:02~01:02~05:02~05:01	0	0.000182815356489945
34:02:00~08:01~07:01~03:01~05:01~02:01~03:01	0	0.000182815356489945
34:02:00~14:01~08:02~04:05~03:01~03:02~04:01	0	0.000182815356489945
34:02:00~14:01~08:02~04:05~03:01~03:02~09:01	0	0.000182815356489945
34:02:00~14:02~08:02~11:01~05:05~03:01~04:02	0	0.000182815356489945
34:02:00~14:02~08:02~12:01~01:02~05:03~04:01	0	0.000182815356489945
34:02:00~15:03~16:01~07:01~02:01~02:01~01:01	0	0.000182815356489945
34:02:00~35:01:00~04:01~03:01~01:02~06:03~04:01	0	0.000182815356489945
34:02:00~35:01:00~04:01~12:01~01:05~05:01~02:01	0.001	0
34:02:00~44:03:00~04:01~01:01~01:01~05:01~03:01	0.001	0
34:02:00~44:03:00~04:01~15:03~01:01~03:01~01:01	0	0.000182815356489945
34:02:00~44:03:00~04:01~15:03~01:02~06:02~04:01	0	0.000182815356489945
34:02:00~45:01:00~16:01~07:01~02:01~02:01~11:01	0.001	0
34:02:00~49:01:00~07:01~13:02~01:02~06:02~02:01	0.001	0
34:02:00~53:01:00~04:01~04:01~03:01~03:02~06:02	0.001	0
34:02:00~57:03:00~07:01~13:03~03:03~05:02~02:01	0	0.000182815356489945
34:02:00~58:01:00~03:02~11:01~01:02~06:02~01:01	0	0.000182815356489945
34:02:00~58:02:00~07:01~11:02~01:02~06:02~17:01	0.001	0
36:01:00~07:02~07:01~13:02~01:02~06:04~11:01	0.001	0
36:01:00~07:02~08:04~08:04~02:01~02:02~01:01	0	0.000182815356489945
36:01:00~15:10~03:02~07:01~02:01~02:01~01:01	0	0.000182815356489945
36:01:00~35:01:00~04:01~01:02~01:01~05:01~01:01	0.001	0
36:01:00~35:01:00~04:01~04:01~03:03~03:02~06:02	0	0.000182815356489945
36:01:00~35:01:00~16:01~13:02~05:01~03:01~02:01	0	0.000182815356489945
36:01:00~42:01:00~12:03~15:01~01:02~06:02~01:01	0	0.000182815356489945
36:01:00~53:01:00~04:01~03:01~01:02~06:02~06:02	0	0.000182815356489945
36:01:00~53:01:00~04:01~11:01~01:02~06:02~13:01	0.001	0
36:01:00~53:01:00~04:01~11:01~01:02~06:02~18:01	0.001	0.00036563071297989
36:01:00~53:01:00~04:01~13:02~03:03~03:01~01:01	0	0.000182815356489945
36:01:00~53:01:00~04:01~15:01~01:02~06:02~11:01	0	0.000182815356489945
36:01:00~58:02:00~12:03~15:03~05:01~03:01~01:01	0	0.000182815356489945
66:01:00~14:02~08:02~07:01~02:01~02:02~04:01	0	0.000182815356489945
66:01:00~15:01~01:02~09:01~03:02~03:03~104:01:00	0.001	0
66:01:00~15:01~03:03~13:01~01:03~06:03~04:02	0	0.000182815356489945
66:01:00~15:03~12:03~07:01~02:01~02:02~104:01:00	0	0.000182815356489945
66:01:00~35:01:00~04:01~11:01~05:05~03:01~03:01	0	0.000182815356489945
66:01:00~35:02:00~17:01~11:01~05:05~03:01~04:01	0	0.000182815356489945
66:01:00~35:03:00~04:01~11:01~05:05~03:01~02:01	0	0.000182815356489945
66:01:00~35:08:00~04:01~11:02~05:05~03:01~02:01	0	0.000182815356489945
66:01:00~41:02:00~06:02~13:03~05:05~03:01~04:01	0	0.000182815356489945
66:01:00~41:02:00~17:01~01:02~01:01~03:01~04:01	0	0.000182815356489945
66:01:00~41:02:00~17:01~04:04~03:01~03:02~03:01	0	0.000182815356489945
66:01:00~41:02:00~17:01~11:01~05:05~03:01~02:01	0	0.000182815356489945
66:01:00~41:02:00~17:01~11:04~05:05~03:01~16:01	0	0.000182815356489945
66:01:00~41:02:00~17:01~13:02~01:02~06:04~104:01:00	0	0.000182815356489945
66:01:00~41:02:00~17:01~13:03~04:01~04:02~02:01	0	0.000182815356489945
66:01:00~41:02:00~17:01~13:03~05:05~03:01~04:01	0	0.00036563071297989
66:01:00~41:02:00~17:01~13:03~05:05~03:01~04:02	0	0.000182815356489945
66:01:00~41:02:00~17:01~13:03~05:05~03:01~104:01:00	0.001	0.000548446069469835
66:01:00~58:01:00~07:01~11:04~05:05~03:01~02:01	0	0.000182815356489945
66:02:00~58:01:00~07:01~15:03~01:02~06:02~02:01	0	0.000182815356489945
68:01:00~07:02~07:02~07:01~02:01~03:03~02:01	0.001	0
68:01:00~07:02~07:02~08:04~01:02~06:02~06:02	0	0.000182815356489945
68:01:00~07:02~07:02~13:02~01:02~06:04~10:01	0	0.000182815356489945
68:01:00~07:02~07:02~15:01~01:02~06:02~03:01	0	0.000182815356489945
68:01:00~07:02~07:02~15:01~01:02~06:02~04:01	0	0.000182815356489945
68:01:00~07:05~15:05~10:01~01:01~05:01~04:01	0	0.000182815356489945
68:01:00~07:05~15:05~16:02~01:02~05:03~14:01	0	0.000182815356489945
68:01:00~08:01~07:01~03:01~05:01~02:01~04:02	0	0.00036563071297989
68:01:00~08:01~07:01~03:01~05:01~02:01~16:01	0.001	0
68:01:00~08:01~07:01~04:07~03:01~03:02~09:01	0	0.000182815356489945
68:01:00~13:02~06:02~07:01~02:01~03:03~04:01	0	0.000182815356489945
68:01:00~14:02~08:02~01:02~01:01~05:01~04:01	0	0.00036563071297989
68:01:00~14:02~08:02~03:01~05:01~02:01~13:01	0	0.000182815356489945
68:01:00~14:02~08:02~13:02~01:02~06:09~02:01	0	0.000182815356489945
68:01:00~15:01~01:02~04:07~03:01~03:02~06:01	0	0.000182815356489945
68:01:00~15:01~03:03~01:01~01:01~05:01~03:01	0	0.00036563071297989
68:01:00~15:01~03:03~08:04~04:01~03:19~02:01	0	0.000182815356489945
68:01:00~15:01~03:03~13:01~01:03~06:03~19:01	0	0.00036563071297989
68:01:00~15:01~03:03~15:01~01:02~06:02~11:01	0	0.000182815356489945
68:01:00~15:01~03:04~04:01~03:01~03:02~04:02	0	0.000182815356489945
68:01:00~15:01~03:04~04:01~03:01~03:02~09:01	0	0.000182815356489945
68:01:00~15:01~03:04~08:01~04:01~04:02~03:01	0	0.000182815356489945
68:01:00~15:01~03:04~14:01~01:04~05:03~02:01	0	0.000182815356489945
68:01:00~15:01~07:04~13:01~01:03~06:03~03:01	0	0.000182815356489945
68:01:00~15:01~15:02~13:02~01:02~05:01~04:01	0	0.000182815356489945
68:01:00~15:03~02:02~07:01~02:01~02:02~10:01	0	0.000182815356489945
68:01:00~15:03~02:10~07:01~02:01~02:02~01:01	0.001	0
68:01:00~15:03~08:03~14:06~01:02~03:02~04:02	0	0.000182815356489945
68:01:00~15:04~08:03~04:07~03:01~04:02~04:02	0	0.000182815356489945
68:01:00~15:10~03:04~13:01~01:03~06:03~11:01	0	0.000182815356489945
68:01:00~15:17~07:01~13:02~01:02~06:04~05:01	0	0.000182815356489945
68:01:00~15:18~07:04~03:01~05:01~02:01~04:01	0	0.000182815356489945
68:01:00~15:18~07:04~04:04~03:01~03:02~04:01	0	0.000182815356489945
68:01:00~15:18~07:04~12:01~05:05~03:01~04:02	0	0.000182815356489945
68:01:00~18:01~05:01~11:01~05:05~03:01~04:01	0	0.000182815356489945
68:01:00~18:01~07:01~04:01~03:03~03:01~02:01	0.001	0
68:01:00~18:01~07:04~07:01~02:01~02:02~11:01	0	0.000182815356489945
68:01:00~27:05:00~01:02~07:01~02:01~02:02~03:01	0	0.000182815356489945
68:01:00~27:05:00~01:02~08:01~04:01~04:02~10:01	0	0.000182815356489945
68:01:00~27:05:00~02:02~01:01~01:01~05:01~02:01	0	0.000182815356489945
68:01:00~27:05:00~02:02~04:04~03:01~03:02~02:01	0	0.000182815356489945
68:01:00~27:05:00~02:02~04:04~03:01~03:02~04:01	0	0.000182815356489945
68:01:00~27:05:00~02:02~11:01~05:05~03:01~04:02	0	0.000182815356489945
68:01:00~27:05:00~07:04~01:01~01:01~05:01~04:01	0	0.000182815356489945
68:01:00~35:01:00~04:01~01:01~01:01~05:01~04:01	0.001	0.000182815356489945
68:01:00~35:01:00~04:01~03:01~05:01~02:01~03:01	0	0.000182815356489945
68:01:00~35:01:00~04:01~04:07~03:03~04:02~04:01	0.001	0
68:01:00~35:01:00~04:01~07:01~02:01~02:02~01:01	0	0.000182815356489945
68:01:00~35:01:00~04:01~08:01~04:01~04:02~04:01	0.001	0.000182815356489945
68:01:00~35:01:00~04:01~09:01~03:03~03:01~11:01	0	0.000182815356489945
68:01:00~35:01:00~04:01~12:01~01:01~05:01~02:01	0	0.000182815356489945
68:01:00~35:01:00~04:01~14:02~04:01~03:01~04:02	0	0.000182815356489945
68:01:00~35:01:00~04:01~14:02~05:03~03:01~04:02	0	0.000182815356489945
68:01:00~35:01:00~04:01~15:01~03:01~03:02~04:01	0.001	0
68:01:00~35:01:00~04:01~16:02~01:01~05:01~04:01	0	0.000182815356489945
68:01:00~35:02:00~04:01~11:01~05:05~03:01~04:01	0	0.000182815356489945
68:01:00~35:03:00~04:01~01:01~01:01~05:01~09:01	0	0.000182815356489945
68:01:00~35:03:00~04:01~04:03~03:01~03:02~03:01	0	0.000182815356489945
68:01:00~35:03:00~04:01~04:04~03:01~03:02~04:01	0	0.000548446069469835
68:01:00~35:03:00~04:01~04:07~03:03~03:01~02:01	0.001	0
68:01:00~35:03:00~04:01~11:01~05:05~03:01~04:02	0	0.000182815356489945
68:01:00~35:03:00~04:01~11:04~05:05~03:01~14:01	0.001	0
68:01:00~35:03:00~04:01~14:01~01:04~05:03~10:01	0	0.000182815356489945
68:01:00~35:03:00~04:01~15:01~01:02~06:02~03:01	0	0.000182815356489945
68:01:00~35:08:00~04:01~12:01~05:05~03:01~13:01	0	0.000182815356489945
68:01:00~35:08:00~12:03~11:01~05:05~03:01~17:01	0	0.000182815356489945
68:01:00~35:10:00~03:04~14:06~05:03~03:01~04:01	0	0.000182815356489945
68:01:00~35:10:00~07:02~09:01~05:05~03:01~04:02	0	0.000182815356489945
68:01:00~35:43:00~07:02~08:02~04:01~04:02~04:02	0	0.000182815356489945
68:01:00~37:01:00~06:02~15:01~01:02~05:02~02:01	0	0.00036563071297989
68:01:00~37:01:00~06:02~16:01~01:02~05:02~104:01:00	0	0.000182815356489945
68:01:00~38:01:00~12:03~13:01~01:03~06:03~05:01	0	0.000182815356489945
68:01:00~38:01:00~12:03~13:01~01:03~06:03~10:01	0.001	0
68:01:00~39:01:00~07:02~15:01~01:02~06:02~03:01	0.001	0
68:01:00~39:01:00~07:02~15:01~01:02~06:02~04:01	0	0.000182815356489945
68:01:00~39:05:00~07:02~04:07~03:01~03:02~03:01	0.001	0
68:01:00~39:05:00~07:02~04:07~03:01~03:02~04:02	0.001	0.00109689213893967
68:01:00~39:06:00~07:02~08:01~04:01~04:02~04:02	0	0.000182815356489945
68:01:00~39:09:00~07:02~04:10~03:01~03:02~04:01	0	0.000182815356489945
68:01:00~39:09:00~07:02~08:02~04:01~04:02~02:01	0	0.000182815356489945
68:01:00~39:09:00~07:02~08:02~04:01~04:02~05:01	0	0.000182815356489945
68:01:00~39:09:00~07:02~09:01~03:02~03:03~04:01	0	0.000182815356489945
68:01:00~39:09:00~07:02~11:02~05:05~03:01~04:01	0	0.000182815356489945
68:01:00~39:09:00~07:02~13:02~01:02~06:03~02:01	0.001	0
68:01:00~40:01:00~03:04~03:01~05:01~02:01~03:01	0	0.000182815356489945
68:01:00~40:01:00~03:04~04:01~03:01~03:02~11:01	0	0.000182815356489945
68:01:00~40:01:00~03:04~04:01~03:03~03:01~02:01	0	0.000182815356489945
68:01:00~40:01:00~03:04~04:01~03:03~03:01~04:02	0.001	0.00036563071297989
68:01:00~40:01:00~03:04~04:04~03:01~03:02~03:01	0.002	0.00036563071297989
68:01:00~40:01:00~03:04~04:04~03:01~03:02~04:01	0.001	0.000182815356489945
68:01:00~40:01:00~03:04~11:04~05:05~03:01~02:01	0	0.000182815356489945
68:01:00~40:01:00~03:04~12:01~05:05~03:01~04:01	0.001	0.000182815356489945
68:01:00~40:01:00~03:04~13:02~01:02~06:04~03:01	0.001	0
68:01:00~40:01:00~03:04~15:01~01:02~06:02~02:01	0	0.000182815356489945
68:01:00~40:01:00~03:04~15:01~01:02~06:02~04:01	0	0.00036563071297989
68:01:00~40:01:00~08:02~04:07~03:01~03:02~14:01	0	0.000182815356489945
68:01:00~40:02:00~02:02~11:01~05:05~03:01~04:01	0	0.00036563071297989
68:01:00~40:02:00~03:04~04:07~03:01~03:02~04:02	0	0.00109689213893967
68:01:00~40:02:00~03:04~08:02~04:01~04:02~02:01	0	0.00036563071297989
68:01:00~40:02:00~03:04~14:06~05:03~03:01~04:01	0	0.000182815356489945
68:01:00~40:02:00~03:04~14:06~05:03~03:01~04:02	0	0.00036563071297989
68:01:00~42:01:00~17:01~13:03~05:05~03:01~02:01	0	0.000182815356489945
68:01:00~44:02:00~02:02~11:01~05:05~03:01~04:02	0	0.000182815356489945
68:01:00~44:02:00~05:01~04:01~03:03~03:01~04:02	0.001	0
68:01:00~44:02:00~05:01~13:01~01:03~06:03~02:01	0	0.000182815356489945
68:01:00~44:02:00~05:01~13:01~01:03~06:03~04:02	0	0.000182815356489945
68:01:00~44:02:00~07:04~01:01~01:01~05:01~04:02	0	0.000731261425959781
68:01:00~44:02:00~07:04~04:01~03:03~03:01~01:01	0	0.000182815356489945
68:01:00~44:02:00~07:04~04:01~03:03~03:01~03:01	0	0.000182815356489945
68:01:00~44:02:00~07:04~04:02~01:02~06:02~04:02	0.001	0
68:01:00~44:02:00~07:04~07:01~02:01~03:03~02:01	0	0.000182815356489945
68:01:00~44:02:00~07:04~07:01~02:01~03:03~04:01	0.001	0
68:01:00~44:02:00~07:04~11:01~05:05~03:01~02:01	0	0.000731261425959781
68:01:00~44:02:00~07:04~11:01~05:05~03:01~04:01	0	0.000731261425959781
68:01:00~44:02:00~07:04~11:01~05:05~03:01~10:01	0	0.000182815356489945
68:01:00~44:02:00~07:04~13:01~01:03~06:03~02:01	0	0.000182815356489945
68:01:00~44:02:00~07:04~13:01~01:03~06:03~04:02	0	0.000182815356489945
68:01:00~44:02:00~07:04~13:02~01:02~06:04~02:01	0.001	0.000182815356489945
68:01:00~44:03:00~16:01~07:01~02:01~02:02~01:01	0	0.000182815356489945
68:01:00~44:03:00~16:01~07:01~02:01~02:02~03:01	0.001	0.000182815356489945
68:01:00~45:01:00~06:02~13:02~01:02~03:02~17:01	0	0.000182815356489945
68:01:00~47:01:00~06:02~01:01~01:01~05:01~04:01	0	0.000182815356489945
68:01:00~48:01:00~08:01~14:02~05:03~03:01~05:01	0	0.000182815356489945
68:01:00~48:01:00~08:01~14:02~05:03~03:01~13:01	0	0.000182815356489945
68:01:00~49:01:00~07:01~01:01~01:01~05:01~04:01	0	0.000182815356489945
68:01:00~49:01:00~07:01~04:05~03:03~03:02~04:01	0	0.000182815356489945
68:01:00~49:01:00~07:01~11:02~05:05~03:01~104:01:00	0	0.000182815356489945
68:01:00~49:01:00~07:01~15:03~01:02~06:02~05:01	0	0.000182815356489945
68:01:00~50:01:00~06:02~07:01~02:01~02:02~02:01	0	0.000182815356489945
68:01:00~50:01:00~06:02~07:01~02:01~02:02~04:02	0	0.000182815356489945
68:01:00~51:01:00~01:02~01:01~01:01~05:01~02:01	0	0.000182815356489945
68:01:00~51:01:00~03:04~04:07~03:01~03:02~04:02	0	0.000182815356489945
68:01:00~51:01:00~04:01~04:04~03:01~03:02~15:01	0	0.000182815356489945
68:01:00~51:01:00~05:01~08:01~04:01~04:02~01:01	0	0.000182815356489945
68:01:00~51:01:00~07:01~13:01~01:03~06:03~03:01	0	0.000182815356489945
68:01:00~51:01:00~07:02~04:03~03:01~03:02~04:02	0	0.000182815356489945
68:01:00~51:01:00~08:01~04:07~03:01~03:02~04:02	0	0.000182815356489945
68:01:00~51:01:00~14:02~07:01~02:01~02:02~13:01	0	0.00036563071297989
68:01:00~51:01:00~15:02~04:01~03:03~03:01~04:01	0	0.000182815356489945
68:01:00~51:01:00~15:02~04:02~03:01~03:02~03:01	0	0.000182815356489945
68:01:00~51:01:00~15:02~04:04~03:01~03:02~02:01	0	0.000182815356489945
68:01:00~51:01:00~15:02~04:07~03:03~03:01~01:01	0	0.000182815356489945
68:01:00~51:01:00~15:02~07:01~02:01~03:03~04:01	0	0.000182815356489945
68:01:00~51:01:00~15:02~08:02~04:01~04:02~04:02	0	0.000182815356489945
68:01:00~51:01:00~15:02~10:01~01:05~05:01~10:01	0	0.000182815356489945
68:01:00~51:01:00~15:02~11:01~05:05~03:01~04:01	0	0.000182815356489945
68:01:00~51:01:00~15:02~13:01~01:03~06:03~02:01	0.002	0
68:01:00~51:01:00~15:02~13:01~01:03~06:03~04:01	0.001	0.00036563071297989
68:01:00~51:01:00~15:02~13:02~01:02~06:04~02:01	0	0.000182815356489945
68:01:00~51:01:00~16:01~11:02~05:05~03:01~104:01:00	0	0.000182815356489945
68:01:00~52:01:00~12:02~13:02~01:02~06:04~04:01	0.001	0
68:01:00~53:01:00~04:01~01:02~01:01~05:01~104:01:00	0	0.000182815356489945
68:01:00~53:01:00~04:01~03:02~04:01~04:02~02:01	0	0.000182815356489945
68:01:00~53:01:00~04:01~03:02~04:01~04:02~04:01	0	0.000182815356489945
68:01:00~55:01:00~03:03~01:01~01:01~05:01~04:01	0	0.000182815356489945
68:01:00~55:01:00~03:03~13:01~01:03~02:01~04:01	0	0.000182815356489945
68:01:00~55:01:00~03:04~07:01~02:01~03:03~04:01	0	0.000182815356489945
68:01:00~56:01:00~01:02~08:01~06:01~03:01~04:01	0	0.000182815356489945
68:01:00~56:01:00~01:02~11:04~05:05~03:01~04:02	0	0.000182815356489945
68:01:00~57:01:00~06:02~07:01~02:01~03:03~104:01:00	0	0.000182815356489945
68:01:00~57:01:00~06:02~11:01~05:05~03:01~02:01	0.001	0
68:01:00~57:01:00~07:01~04:01~02:01~06:03~01:01	0	0.000182815356489945
68:01:00~57:01:00~07:01~07:01~02:01~03:03~04:01	0	0.000182815356489945
68:01:00~57:03:00~06:02~11:01~05:01~02:01~06:02	0	0.000182815356489945
68:01:00~57:03:00~18:01~16:02~01:02~05:02~02:01	0.001	0
68:01:00~58:02:00~06:02~01:02~01:01~05:01~01:01	0.001	0
68:01:00~58:02:00~06:02~12:01~01:01~05:01~03:01	0	0.000182815356489945
68:01:00~58:02:00~06:02~12:01~01:05~05:01~11:01	0.001	0
68:01:00~58:02:00~06:02~12:01~01:05~05:01~18:01	0.001	0.000548446069469835
68:02:00~07:02~07:02~15:03~01:03~06:03~02:01	0	0.000182815356489945
68:02:00~08:01~03:03~13:04~05:05~03:19~04:02	0	0.000182815356489945
68:02:00~08:01~07:01~04:01~03:01~03:02~13:01	0.001	0
68:02:00~08:01~07:01~13:02~01:02~05:01~01:01	0	0.000182815356489945
68:02:00~14:02~08:02~01:01~01:01~05:01~04:01	0	0.000182815356489945
68:02:00~14:02~08:02~01:02~01:01~05:01~02:01	0.001	0.000182815356489945
68:02:00~14:02~08:02~01:02~01:01~05:01~04:01	0	0.00036563071297989
68:02:00~14:02~08:02~01:02~01:01~05:01~04:02	0	0.000182815356489945
68:02:00~14:02~08:02~01:02~01:01~05:01~13:01	0.001	0
68:02:00~14:02~08:02~01:02~01:01~05:01~14:01	0	0.000182815356489945
68:02:00~14:02~08:02~07:01~02:01~02:02~14:01	0	0.000182815356489945
68:02:00~14:02~08:02~10:01~01:05~05:01~04:02	0	0.000182815356489945
68:02:00~14:02~08:02~13:03~05:05~03:01~02:01	0	0.00182815356489945
68:02:00~14:02~08:02~13:03~05:05~03:01~04:01	0	0.00036563071297989
68:02:00~14:02~08:02~13:03~05:05~03:01~04:02	0.001	0
68:02:00~14:02~08:02~13:03~05:05~03:01~13:01	0.001	0
68:02:00~14:02~08:02~13:03~05:05~03:01~14:01	0	0.000182815356489945
68:02:00~15:01~03:03~04:04~03:01~03:02~01:01	0	0.000182815356489945
68:02:00~15:03~02:02~13:02~01:02~06:02~06:02	0.001	0
68:02:00~15:03~16:01~11:02~05:01~03:01~06:02	0	0.000182815356489945
68:02:00~15:10~03:04~03:01~05:01~02:01~01:01	0	0.00036563071297989
68:02:00~15:10~03:04~03:01~05:01~02:01~06:02	0	0.00036563071297989
68:02:00~15:10~16:01~07:01~01:02~06:02~01:01	0	0.000182815356489945
68:02:00~35:01:00~04:01~04:04~03:01~03:02~04:02	0	0.000182815356489945
68:02:00~35:01:00~04:01~10:01~01:01~05:01~05:01	0	0.000182815356489945
68:02:00~35:01:00~04:01~15:01~01:02~02:01~03:01	0	0.000182815356489945
68:02:00~35:01:00~07:01~01:01~01:01~05:01~01:01	0	0.000182815356489945
68:02:00~35:02:00~04:01~11:04~05:05~03:01~04:01	0	0.000182815356489945
68:02:00~35:02:00~04:01~11:04~05:05~03:01~04:02	0	0.000182815356489945
68:02:00~39:01:00~07:02~01:01~01:01~05:01~17:01	0	0.000182815356489945
68:02:00~39:10:00~14:02~03:02~02:01~04:02~17:01	0	0.000182815356489945
68:02:00~40:01:00~03:02~12:01~01:02~05:01~04:02	0	0.000182815356489945
68:02:00~40:01:00~03:04~12:01~03:02~03:01~04:01	0.001	0
68:02:00~40:02:00~02:02~15:01~01:02~06:02~10:01	0	0.000182815356489945
68:02:00~41:01:00~06:02~13:02~05:01~02:01~02:01	0	0.000182815356489945
68:02:00~41:01:00~12:03~11:01~05:05~03:01~02:01	0	0.000182815356489945
68:02:00~41:02:00~17:01~13:03~05:05~03:01~104:01:00	0	0.000182815356489945
68:02:00~44:02:00~05:01~04:01~03:03~03:01~01:01	0	0.000182815356489945
68:02:00~44:03:00~01:02~12:01~05:05~03:01~04:02	0	0.000182815356489945
68:02:00~44:03:00~03:04~15:03~01:02~06:02~02:01	0	0.000182815356489945
68:02:00~44:03:00~07:01~03:02~04:01~04:02~01:01	0	0.000182815356489945
68:02:00~44:03:00~07:01~13:01~01:03~04:02~02:01	0.001	0
68:02:00~44:03:00~15:02~15:03~01:02~06:02~17:01	0	0.000182815356489945
68:02:00~44:03:00~16:01~13:02~01:02~03:02~01:01	0	0.000182815356489945
68:02:00~45:01:00~14:02~13:02~01:02~06:04~02:01	0	0.000182815356489945
68:02:00~49:01:00~05:01~09:01~03:03~03:01~01:01	0	0.000182815356489945
68:02:00~49:01:00~07:01~10:01~01:01~05:01~02:01	0.001	0.00036563071297989
68:02:00~49:01:00~07:01~13:02~01:02~06:04~15:01	0	0.000182815356489945
68:02:00~49:01:00~07:01~15:03~01:02~06:02~85:01:00	0.001	0
68:02:00~51:01:00~01:02~03:01~05:01~06:02~04:01	0	0.000182815356489945
68:02:00~51:01:00~01:02~04:05~03:01~03:02~03:01	0	0.000182815356489945
68:02:00~51:01:00~03:03~11:01~05:05~03:01~17:01	0	0.000182815356489945
68:02:00~51:01:00~16:01~04:01~03:01~03:02~01:01	0	0.000182815356489945
68:02:00~52:01:00~16:01~03:01~01:02~06:03~15:01	0	0.000182815356489945
68:02:00~52:01:00~16:01~09:01~03:03~03:01~01:01	0	0.000182815356489945
68:02:00~53:01:00~04:01~07:01~02:01~02:02~02:01	0	0.000182815356489945
68:02:00~53:01:00~04:01~11:01~05:05~03:01~10:01	0	0.000182815356489945
68:02:00~53:01:00~04:01~11:02~05:01~06:02~06:02	0	0.000182815356489945
68:02:00~53:01:00~04:01~13:02~01:02~06:04~04:01	0.001	0.000914076782449726
68:02:00~53:01:00~04:01~13:02~01:02~06:04~05:01	0	0.000182815356489945
68:02:00~53:01:00~04:01~13:02~01:02~06:04~10:01	0	0.000182815356489945
68:02:00~53:01:00~04:01~13:02~01:02~06:09~03:01	0	0.000182815356489945
68:02:00~53:01:00~04:01~13:03~02:01~02:02~06:02	0	0.000182815356489945
68:02:00~53:01:00~06:02~13:03~05:01~03:01~17:01	0	0.000182815356489945
68:02:00~57:03:00~07:01~01:01~04:01~04:02~104:01:00	0	0.000182815356489945
68:02:00~57:03:00~07:01~03:02~04:01~04:02~14:01	0.001	0
68:02:00~57:03:00~07:01~04:06~03:03~04:02~02:01	0	0.000182815356489945
68:02:00~57:03:00~07:01~04:06~03:03~04:02~17:01	0	0.000182815356489945
68:02:00~57:03:00~07:01~13:02~01:01~03:01~01:01	0	0.000182815356489945
68:02:00~57:03:00~07:01~13:02~04:01~04:02~14:01	0.001	0.000182815356489945
68:02:00~57:03:00~08:02~13:02~01:02~06:09~13:01	0	0.000182815356489945
68:02:00~58:01:00~03:02~13:02~01:02~06:02~01:01	0.002	0
68:02:00~58:01:00~07:01~01:01~01:01~05:01~17:01	0	0.000182815356489945
68:02:00~58:01:00~07:01~10:01~01:01~05:01~04:02	0	0.000182815356489945
68:02:00~58:02:00~06:02~03:02~04:01~04:02~01:01	0	0.000182815356489945
68:02:00~58:02:00~06:02~10:01~01:01~05:01~04:01	0.001	0
68:17:00~18:01~08:02~11:04~05:05~03:01~04:01	0	0.000182815356489945
68:17:00~35:01:00~04:01~04:07~03:01~03:02~01:01	0	0.000182815356489945
68:17:00~39:05:00~07:02~04:07~03:01~03:02~02:01	0	0.000182815356489945
68:17:00~39:05:00~07:02~04:07~03:01~03:02~04:02	0.001	0.000548446069469835
68:17:00~39:05:00~07:02~14:02~05:03~03:01~02:01	0	0.000182815356489945
68:17:00~39:06:00~07:02~14:06~05:03~03:01~04:02	0	0.000182815356489945
68:17:00~39:09:00~07:02~16:02~05:05~03:01~04:02	0	0.000182815356489945
68:17:00~40:02:00~03:04~04:07~03:01~03:02~03:01	0	0.000182815356489945
68:17:00~40:04:00~03:04~08:02~04:01~04:02~04:01	0	0.000182815356489945
68:17:00~44:03:00~16:01~10:01~01:01~05:01~17:01	0	0.000182815356489945
68:17:00~48:01:00~08:01~04:07~03:01~03:02~04:02	0	0.000182815356489945
68:17:00~51:01:00~15:02~08:02~04:01~04:02~04:02	0	0.000182815356489945
69:01:00~15:01~07:04~04:02~03:01~03:02~04:02	0	0.000182815356489945
69:01:00~15:17~07:01~11:01~05:05~03:01~04:01	0	0.000182815356489945
69:01:00~37:01:00~06:02~13:02~01:02~06:04~13:01	0	0.000182815356489945
69:01:00~40:02:00~02:02~01:01~01:01~05:01~04:02	0	0.000182815356489945
69:01:00~44:03:00~04:01~04:02~03:01~03:02~04:01	0	0.000182815356489945
69:01:00~51:01:00~14:02~14:01~01:04~05:03~04:01	0	0.000182815356489945
69:01:00~52:01:00~12:02~15:02~01:03~06:01~04:01	0	0.000182815356489945
69:01:00~55:01:00~01:02~11:01~05:05~03:01~04:01	0	0.000182815356489945
69:01:00~55:01:00~01:02~11:01~05:05~03:01~04:02	0	0.00036563071297989
69:01:00~55:01:00~01:02~11:01~05:05~03:01~11:01	0	0.00036563071297989
69:01:00~55:01:00~03:03~09:01~05:05~03:01~02:01	0	0.000182815356489945
74:01:00~07:02~03:04~11:02~05:01~03:01~01:01	0.001	0
74:01:00~07:02~07:02~15:03~01:02~05:02~18:01	0.001	0
74:01:00~07:02~15:05~07:01~02:01~02:02~06:02	0	0.000182815356489945
74:01:00~14:01~02:02~11:01~01:02~06:02~04:01	0	0.000182815356489945
74:01:00~14:02~08:02~03:01~01:02~06:02~06:02	0	0.000182815356489945
74:01:00~14:02~08:04~03:02~04:01~04:02~06:02	0	0.000182815356489945
74:01:00~15:10~04:01~13:02~01:02~06:09~01:01	0	0.000182815356489945
74:01:00~15:10~07:01~09:01~01:02~06:02~02:01	0	0.000182815356489945
74:01:00~18:01~02:02~01:02~01:01~02:02~01:01	0	0.000182815356489945
74:01:00~18:01~03:02~11:02~05:01~03:19~11:01	0	0.000182815356489945
74:01:00~35:01:00~04:01~13:02~01:02~03:01~01:01	0	0.000182815356489945
74:01:00~35:01:00~04:01~13:02~01:02~05:02~01:01	0.001	0
74:01:00~53:01:00~02:02~07:01~04:01~04:02~01:01	0	0.000182815356489945
74:01:00~57:03:00~02:10~15:03~01:02~06:02~18:01	0	0.000182815356489945
74:01:00~58:01:00~03:02~13:02~01:02~06:02~06:02	0	0.000182815356489945
74:01:00~58:02:00~06:02~11:01~01:02~05:02~04:01	0	0.000182815356489945
74:01:00~58:02:00~06:02~11:01~01:02~05:02~18:01	0	0.000182815356489945
74:01:00~58:02:00~06:02~11:01~01:02~06:02~04:01	0.001	0
80:01:00~14:01~08:02~04:06~03:03~04:02~02:01	0	0.000182815356489945
80:01:00~15:01~03:04~04:01~03:01~03:02~01:01	0	0.000182815356489945
80:01:00~15:03~02:10~11:01~01:02~05:01~01:01	0.001	0
80:01:00~18:01~02:02~07:01~02:01~02:01~01:01	0.001	0
80:01:00~18:01~02:02~15:03~01:02~06:02~02:01	0	0.000182815356489945
80:01:00~53:01:00~04:01~15:03~01:02~06:02~01:01	0.001	0
