## Supplemental File 1 for "Minimal observed impact of HLA genotype on hospitalization and severity of SARS-CoV-2 infection": Locus_table.txt

Locus	Allele	Group.0	Group.1
A	11:01	4	18
A	24:02	2	28
A	binned	16	46
B	07:02	NCalc	NCalc
B	07:05	NCalc	NCalc
B	08:01	NCalc	NCalc
B	13:01	NCalc	NCalc
B	13:02	NCalc	NCalc
B	15:01	NCalc	NCalc
B	15:02	NCalc	NCalc
B	18:01	NCalc	NCalc
B	27:04	NCalc	NCalc
B	35:01	NCalc	NCalc
B	35:03	NCalc	NCalc
B	35:05	NCalc	NCalc
B	38:01	NCalc	NCalc
B	38:02	NCalc	NCalc
B	40:01	NCalc	NCalc
B	40:02	NCalc	NCalc
B	40:06	NCalc	NCalc
B	44:02	NCalc	NCalc
B	44:03	NCalc	NCalc
B	45:01	NCalc	NCalc
B	46:01	NCalc	NCalc
B	48:01	NCalc	NCalc
B	49:01	NCalc	NCalc
B	51:01	NCalc	NCalc
B	51:02	NCalc	NCalc
B	52:01	NCalc	NCalc
B	54:01	NCalc	NCalc
B	55:01	NCalc	NCalc
B	56:04	NCalc	NCalc
B	57:01	NCalc	NCalc
B	58:01	NCalc	NCalc
C	01:02	NCalc	NCalc
C	02:02	NCalc	NCalc
C	03:02	NCalc	NCalc
C	03:03	NCalc	NCalc
C	03:04	NCalc	NCalc
C	04:01	NCalc	NCalc
C	05:01	NCalc	NCalc
C	06:02	NCalc	NCalc
C	07:01	NCalc	NCalc
C	07:02	NCalc	NCalc
C	07:04	NCalc	NCalc
C	08:01	NCalc	NCalc
C	08:02	NCalc	NCalc
C	12:02	NCalc	NCalc
C	12:03	NCalc	NCalc
C	14:02	NCalc	NCalc
C	15:02	NCalc	NCalc
C	15:05	NCalc	NCalc
C	16:01	NCalc	NCalc
C	16:02	NCalc	NCalc
DRB1	01:01	NCalc	NCalc
DRB1	03:01	NCalc	NCalc
DRB1	04:01	NCalc	NCalc
DRB1	04:03	NCalc	NCalc
DRB1	04:05	NCalc	NCalc
DRB1	07:01	NCalc	NCalc
DRB1	08:02	NCalc	NCalc
DRB1	08:03	NCalc	NCalc
DRB1	09:01	NCalc	NCalc
DRB1	10:01	NCalc	NCalc
DRB1	11:01	NCalc	NCalc
DRB1	12:02	NCalc	NCalc
DRB1	13:01	NCalc	NCalc
DRB1	13:02	NCalc	NCalc
DRB1	14:01	NCalc	NCalc
DRB1	14:03	NCalc	NCalc
DRB1	14:04	NCalc	NCalc
DRB1	14:05	NCalc	NCalc
DRB1	15:01	NCalc	NCalc
DRB1	15:02	NCalc	NCalc
DRB1	16:02	NCalc	NCalc
DQA1	01:02	7	23
DQA1	05:05	4	9
DQA1	binned	11	60
DQB1	03:01	7	25
DQB1	05:03	3	9
DQB1	binned	12	58
DPB1	04:01	4	20
DPB1	05:01	5	25
DPB1	binned	13	47
